# Gene prioritization in GWAS loci using multimodal evidence

**DOI:** 10.1101/2023.12.23.23300360

**Authors:** Marijn Schipper, Christiaan A. de Leeuw, Bernardo A.P.C. Maciel, Douglas P. Wightman, Nikki Hubers, Dorret I. Boomsma, Michael C. O’Donovan, Danielle Posthuma

## Abstract

Genome-wide association studies (GWAS) yield large numbers of genetic loci associated with traits and diseases. Predicting the effector genes that mediate these locus associations remains challenging. Here we present the FLAMES framework, which predicts the most likely effector gene in a locus. FLAMES integrates machine learning predictions from biological data linking single nucleotide polymorphisms (SNPs) to genes with GWAS-wide convergence of gene interactions. We benchmark FLAMES on gene-locus pairs derived by expert curation, rare variant implication, and domain knowledge of molecular traits. We demonstrate that combining SNP-based and convergence-based modalities outperforms prioritization strategies using a single line of evidence. Applying FLAMES, we resolve the *FSHB* locus in the GWAS for dizygotic twinning and further leverage this framework to find novel schizophrenia risk genes that converge with rare coding evidence and are relevant in different stages of life.

## Supplementary tables for "Gene prioritization in GWAS loci using multimodal evidence" (part 1 of 2)

### Sheet: Table_of_contents
Table	Contents
1	Description of all annotation features created by FLAMES annotate
2	Ratio of feature scores of causal vs non-causal genes
3	Ratio of binarized feature scores of causal vs non-causal genes. This ratio denotes how much more/less often causal genes have the highest anotation in the locus.
4	Each predictive anotation is created as either a summed score or a maximum score. The best predictive feature is selected here.
5	Ratio of feature scores of causal vs non-causal genes in an expert-curated dataset.
6	Ratio of binarized feature scores of causal vs non-causal genes in an expert-curated dataset. This ratio is calculated by dividing the number of times a causal genes has the highest annotation in the locus vs a non-causal gene has the highest annotation in the locus.
7a	FLAMES scores of the genes in the MoDZT loci
7b	Locus definitions of the MoDZT loci
7c	FLAMES annotate scores of the FSHB locus.
8a	FLAMES scores of the genes in the SCZ loci
8b	Locus definitions of the SCZ loci
8c	FLAMES predictions for SCZ.
9	Synaptic genes in the FLAMES predictions for SCZ.
10	PGC prioritized SCZ genes
11	Synaptic genes in the PGC prioritized genes
12	Pathway naïve FLAMES predictions for SCZ. These predictions were using a pops subet of features which exclude pathways.
13	Synaptic genes in pathway naïve FLAMES predictions for SCZ. These predictions were using a pops subet of features which exclude pathways.
14	SYNGO GO analysis results of pathway naïve FLAMES SCZ predictions. P-values are given for logistic regression of geneset onto FLAMES predictions, as well as the conditional analysis of geneset and brain genes on FLAMES predictions.
15	MSigDB GO analysis results of pathway naïve FLAMES SCZ predictions. P-values are given for logistic regression of geneset onto FLAMES predictions, as well as the conditional analysis of geneset and brain genes on FLAMES predictions.
16	Pathway naïve FLAMES predicted SCZ genes expressed prenatally.
17	Pathway naïve FLAMES predicted SCZ genes expressed postnatally.
18	SYNGO GO analysis results of pathway naïve FLAMES SCZ prenatally expressed genes. P-values are given for logistic regression of geneset onto FLAMES predictions, as well as the conditional analysis of geneset and brain genes on FLAMES predictions.
19	MSigDB GO analysis results of pathway naïve FLAMES SCZ prenatally expressed genes. P-values are given for logistic regression of geneset onto FLAMES predictions, as well as the conditional analysis of geneset and brain genes on FLAMES predictions.
20	SYNGO GO analysis results of pathway naïve FLAMES SCZ postnatally expressed genes. P-values are given for logistic regression of geneset onto FLAMES predictions, as well as the conditional analysis of geneset and brain genes on FLAMES predictions.
21	MSigDB GO analysis results of pathway naïve FLAMES SCZ postnatally expressed genes. P-values are given for logistic regression of geneset onto FLAMES predictions, as well as the conditional analysis of geneset and brain genes on FLAMES predictions.
22	Top hits of SCZ ExWAS (including family design) study.
23	Annotation metrics used to denote the strength of association between SNP and gene for each annotation.
24	Mapping of brain regions in modified Broadmann atlas.

### Sheet: 1.FLAMES_created_features
SNP-to-gene annotations
Feature name	Locus scaled feature name	Annotation description	Credible set weighting
ABC_CRISPR_max	rel_ABC_CRISPR_max	Activity-by-contact scores from CRISPR perturbations	Maximum gene annotation score from any SNP in the credible set for this gene
ABC_CRISPR_sum	rel_ABC_CRISPR_sum	Activity-by-contact scores from CRISPR perturbations	Summed gene annotation score from any SNP in the credible set for this gene
ABC_EP_max	rel_ABC_EP_max	Activity-by-contact scores	Maximum gene annotation score from any SNP in the credible set for this gene
ABC_EP_sum	rel_ABC_EP_sum	Activity-by-contact scores	Summed gene annotation score from any SNP in the credible set for this gene
CADD_max	rel_CADD_max	CADD score	Maximum gene annotation score from any SNP in the credible set for this gene
CADD_sum	rel_CADD_sum	CADD score	Summed gene annotation score from any SNP in the credible set for this gene
cicero_max	rel_cicero_max	Cicero score from whole blood tissue	Maximum gene annotation score from any SNP in the credible set for this gene
cicero_sum	rel_cicero_sum	Cicero score from whole blood tissue	Summed gene annotation score from any SNP in the credible set for this gene
CLPP_eQTLgen_max	rel_CLPP_eQTLgen_max	Co-localization posterior probability of eQTLgen eQTL activity	Maximum gene annotation score from any SNP in the credible set for this gene
CLPP_eQTLgen_sum	rel_CLPP_eQTLgen_sum	Co-localization posterior probability of eQTLgen eQTL activity	Summed gene annotation score from any SNP in the credible set for this gene
CLPP_GTEX_eQTL_max	rel_CLPP_GTEX_eQTL_max	Co-localization posterior probability of max GTEx eQTL activity in any tissue	Maximum gene annotation score from any SNP in the credible set for this gene
CLPP_GTEX_eQTL_sum	rel_CLPP_GTEX_eQTL_sum	Co-localization posterior probability of GTEx eQTL activity summed over all tissues	Summed gene annotation score from any SNP in the credible set for this gene
CLPP_GTEX_tissue_weighted_eQTL_max	rel_CLPP_GTEX_tissue_weighted_eQTL_max	Co-localization posterior probability of max GTEx eQTL activity in any tissue, where tissues are additionally weighted based on their MAGMA-Z score	Maximum gene annotation score from any SNP in the credible set for this gene
CLPP_GTEX_tissue_weighted_eQTL_sum	rel_CLPP_GTEX_tissue_weighted_eQTL_sum	Co-localization posterior probability of max GTEx eQTL activity in any tissue, where tissues are additionally weighted based on their MAGMA-Z score	Summed gene annotation score from any SNP in the credible set for this gene
distance	rel_distance	distance between SNP with highest PIP and gene
EpiMap_max	rel_EpiMap_max	Gene enchancer prediction score from EpiMap	Maximum gene annotation score from any SNP in the credible set for this gene
EpiMap_sum	rel_EpiMap_sum	Gene enchancer prediction score from EpiMap	Summed gene annotation score from any SNP in the credible set for this gene
F5_ep_max	rel_F5_ep_max	FANTHOM5 enhancer-promoter correlations	Maximum gene annotation score from any SNP in the credible set for this gene
F5_ep_sum	rel_F5_ep_sum	FANTHOM5 enhancer-promoter correlations	Summed gene annotation score from any SNP in the credible set for this gene
GeneHancer_max	rel_GeneHancer_max	GeneHancer scores	Maximum gene annotation score from any SNP in the credible set for this gene
GeneHancer_sum	rel_GeneHancer_sum	GeneHancer scores	Summed gene annotation score from any SNP in the credible set for this gene
HACER_CAGE_max	rel_HACER_CAGE_max	HACER CAGE derived gene-enhancer interactions	Maximum gene annotation score from any SNP in the credible set for this gene
HACER_CAGE_sum	rel_HACER_CAGE_sum	HACER CAGE derived gene-enhancer interactions	Summed gene annotation score from any SNP in the credible set for this gene
HACER_PRO-seq_GRO-seq_max	rel_HACER_PRO-seq_GRO-seq_max	HACER GRO-seq derived gene-enhancer interactions	Maximum gene annotation score from any SNP in the credible set for this gene
HACER_PRO-seq_GRO-seq_sum	rel_HACER_PRO-seq_GRO-seq_sum	HACER GRO-seq derived gene-enhancer interactions	Summed gene annotation score from any SNP in the credible set for this gene
Javierre_HiC_max	rel_Javierre_HiC_max	Javierre Hi-C chromatin interaction predictions	Maximum gene annotation score from any SNP in the credible set for this gene
Javierre_HiC_sum	rel_Javierre_HiC_sum	Javierre Hi-C chromatin interaction predictions	Summed gene annotation score from any SNP in the credible set for this gene
Jung_HiC_max	rel_Jung_HiC_max	Jung Hi-C chromatin interaction predictions	Maximum gene annotation score from any SNP in the credible set for this gene
Jung_HiC_sum	rel_Jung_HiC_sum	Jung Hi-C chromatin interaction predictions	Summed gene annotation score from any SNP in the credible set for this gene
MAGMA_Z	rel_MAGMA_Z	MAGMA Z-score
max_CLPP_eQTL_eQTLCatalog_max	rel_max_CLPP_eQTL_eQTLCatalog_max	Maximum co-localization posterior probability for any eQTL catalog eQTL activity	Maximum gene annotation score from any SNP in the credible set for this gene
max_CLPP_eQTL_eQTLCatalog_sum	rel_max_CLPP_eQTL_eQTLCatalog_sum	Maximum co-localization posterior probability for any eQTL catalog eQTL activity	Summed gene annotation score from any SNP in the credible set for this gene
max_CLPP_rQTL_eQTLCatalog_max	rel_max_CLPP_rQTL_eQTLCatalog_max	Maximum co-localization posterior probability for any eQTL catalog rQTL activity	Maximum gene annotation score from any SNP in the credible set for this gene
max_CLPP_rQTL_eQTLCatalog_sum	rel_max_CLPP_rQTL_eQTLCatalog_sum	Maximum co-localization posterior probability for any eQTL catalog rQTL activity	Summed gene annotation score from any SNP in the credible set for this gene
mean_CLPP_eQTL_eQTLCatalog_max	rel_mean_CLPP_eQTL_eQTLCatalog_max	Mean co-localization posterior probability for any eQTL catalog eQTL activity	Maximum gene annotation score from any SNP in the credible set for this gene
mean_CLPP_eQTL_eQTLCatalog_sum	rel_mean_CLPP_eQTL_eQTLCatalog_sum	Mean co-localization posterior probability for any eQTL catalog eQTL activity	Summed gene annotation score from any SNP in the credible set for this gene
mean_CLPP_rQTL_eQTLCatalog_max	rel_mean_CLPP_rQTL_eQTLCatalog_max	Mean co-localization posterior probability for any eQTL catalog rQTL activity	Maximum gene annotation score from any SNP in the credible set for this gene
mean_CLPP_rQTL_eQTLCatalog_sum	rel_mean_CLPP_rQTL_eQTLCatalog_sum	Mean co-localization posterior probability for any eQTL catalog rQTL activity	Summed gene annotation score from any SNP in the credible set for this gene
Promoter_max	rel_Promoter_max	PIP of SNPs in promoter	Maximum gene annotation score from any SNP in the credible set for this gene
Promoter_sum	rel_Promoter_sum	PIP of SNPS in promoter	Summed gene annotation score from any SNP in the credible set for this gene
RoadmapEpi_max	rel_RoadmapEpi_max	RoadmapEpigenomics enhancer gene prediction scores	Maximum gene annotation score from any SNP in the credible set for this gene
RoadmapEpi_sum	rel_RoadmapEpi_sum	RoadmapEpigenomics enhancer gene prediction scores	Summed gene annotation score from any SNP in the credible set for this gene
TSS_distance	rel_TSS_distance	distance between SNP with highest PIP and gene transcription start site
VEP_max	rel_VEP_max	Highest VEP transcript impact for transcripts of a gene (HIGH =1, MODERATE=0.66, LOW=0.33, MODIFIER=0.33)	Maximum gene annotation score from any SNP in the credible set for this gene
VEP_sum	rel_VEP_sum	Highest VEP transcript impact for transcripts of a gene (HIGH =1, MODERATE=0.66, LOW=0.33, MODIFIER=0.33)	Summed gene annotation score from any SNP in the credible set for this gene
weighted_distance	rel_weighted_distance	Distance from PIP weighted centroid to gene
weighted_TSS_distance	rel_weighted_TSS_distance	Distance from PIP weighted centroid to gene transcription start site
Locus meta-data
Feature name	Annotation description
Genes in locus	Number of genes in locus
Size of fine-mapped credible set	Number of snps in 95% credible set
Genes within 50kb	Number of genes within 50kb of credible-set weighted centroid
Genes within 100kb	Number of genes within 100kb of credible-set weighted centroid
Genes within 250kb	Number of genes within 250kb of credible-set weighted centroid
Highest PIP	Highest Posterior Inclusion Probability in credible set

### Sheet: 2.feature_ratios
Feature	Annotation	TP	Non-TP	Ratio
rel_CLPP_GTEX_tissue_weighted_eQTL_sum	CLPP_GTEX_eQTL	0.183087	0.0547144	3.34623
rel_CLPP_GTEX_eQTL_sum	CLPP_GTEX_eQTL	0.18782	0.0566497	3.31546
rel_CLPP_GTEX_tissue_weighted_eQTL_max	CLPP_GTEX_eQTL	0.183209	0.057313	3.19664
rel_VEP_max	VEP	0.199922	0.0627547	3.18576
rel_VEP_sum	VEP	0.195614	0.0618571	3.16236
rel_CADD_sum	CADD	0.16589	0.0533479	3.10959
rel_CADD_max	CADD	0.166888	0.0539955	3.09078
rel_CLPP_GTEX_eQTL_max	CLPP_GTEX_eQTL	0.189332	0.0615281	3.07716
rel_HACER_PRO-seq_GRO-seq_sum	HACER_PRO-seq_GRO-seq	0.114121	0.0409311	2.78813
rel_RoadmapEpi_sum	RoadmapEpi	0.109921	0.0423321	2.59663
rel_RoadmapEpi_max	RoadmapEpi	0.110918	0.0435658	2.54598
rel_HACER_PRO-seq_GRO-seq_max	HACER_PRO-seq_GRO-seq	0.14585	0.0583591	2.49918
rel_Jung_HiC_sum	Jung_HiC	0.246084	0.0996879	2.46854
rel_Promoter_sum	Promoter	0.0570934	0.0232308	2.45767
rel_ABC_EP_sum	ABC_EP	0.151401	0.0631861	2.39611
rel_mean_CLPP_eQTL_eQTLCatalog_max	CLPP_eQTL_eQTLCatalog	0.0765987	0.0320358	2.39103
rel_max_CLPP_eQTL_eQTLCatalog_max	CLPP_eQTL_eQTLCatalog	0.0722273	0.0303195	2.3822
rel_Promoter_max	Promoter	0.0591904	0.0250208	2.36565
rel_max_CLPP_eQTL_eQTLCatalog_sum	CLPP_eQTL_eQTLCatalog	0.072896	0.0313428	2.32576
rel_mean_CLPP_eQTL_eQTLCatalog_sum	CLPP_eQTL_eQTLCatalog	0.0770253	0.0333954	2.30646
rel_max_CLPP_rQTL_eQTLCatalog_max	CLPP_rQTL_eQTLCatalog	0.0947299	0.0418555	2.26326
rel_ABC_EP_max	ABC_EP	0.176878	0.0792766	2.23115
rel_max_CLPP_rQTL_eQTLCatalog_sum	CLPP_rQTL_eQTLCatalog	0.0954876	0.0434489	2.1977
rel_Jung_HiC_max	Jung_HiC	0.281429	0.128256	2.19427
rel_mean_CLPP_rQTL_eQTLCatalog_max	CLPP_rQTL_eQTLCatalog	0.101072	0.046239	2.18585
rel_GeneHancer_sum	GeneHancer	0.111997	0.0537845	2.08233
rel_mean_CLPP_rQTL_eQTLCatalog_sum	CLPP_rQTL_eQTLCatalog	0.101238	0.0487292	2.07757
rel_CLPP_eQTLgen_sum	CLPP_eQTLgen	0.0414615	0.0208245	1.99099
rel_ABC_CRISPR_sum	ABC_CRISPR	0.0530335	0.0267269	1.98427
rel_CLPP_eQTLgen_max	CLPP_eQTLgen	0.0400869	0.0205919	1.94674
rel_ABC_CRISPR_max	ABC_CRISPR	0.0542111	0.0279726	1.93801
rel_HACER_CAGE_max	HACER_CAGE	0.0322724	0.0170963	1.88769
rel_Javierre_HiC_sum	Javierre_HiC	0.190181	0.10207	1.86325
rel_HACER_CAGE_sum	HACER_CAGE	0.0243377	0.0132718	1.83379
rel_GeneHancer_max	GeneHancer	0.123587	0.0691627	1.7869
rel_F5_ep_sum	F5_ep	0.00880987	0.00509857	1.72791
rel_Javierre_HiC_max	Javierre_HiC	0.200044	0.116137	1.72248
rel_EpiMap_sum	EpiMap	0.182144	0.120094	1.51669
rel_EpiMap_max	EpiMap	0.205858	0.14193	1.45042
rel_cicero_sum	cicero	0.0285649	0.0197682	1.44499
rel_F5_ep_max	F5_ep	0.0096148	0.00687822	1.39786
rel_cicero_max	cicero	0.0308328	0.0225786	1.36557
rel_weighted_distance	distance	0.684392	0.533114	1.28376
rel_distance	distance	0.676983	0.528528	1.28088
rel_TSS_distance	TSS_distance	0.687187	0.543374	1.26467
rel_weighted_TSS_distance	TSS_distance	0.693283	0.548616	1.26369

### Sheet: 3.binarized_feature_ratios
Feature	Annotation	TP	Non-TP	Ratio
rel_weighted_distance	distance	0.259949	0.0488693	5.31928
rel_distance	distance	0.257409	0.0490744	5.24528
rel_weighted_TSS_distance	TSS_distance	0.225233	0.0471258	4.7794
rel_TSS_distance	TSS_distance	0.220999	0.0473822	4.66418
rel_CLPP_GTEX_eQTL_sum	CLPP_GTEX_eQTL	0.157494	0.0370237	4.25386
rel_CLPP_GTEX_tissue_weighted_eQTL_sum	CLPP_GTEX_eQTL	0.1558	0.0371263	4.19649
rel_CLPP_GTEX_tissue_weighted_eQTL_max	CLPP_GTEX_eQTL	0.154107	0.0372289	4.13944
rel_CLPP_GTEX_eQTL_max	CLPP_GTEX_eQTL	0.151566	0.037434	4.0489
rel_VEP_sum	VEP	0.176969	0.044408	3.98506
rel_VEP_max	VEP	0.183743	0.047536	3.86533
rel_HACER_PRO-seq_GRO-seq_sum	HACER_PRO-seq_GRO-seq	0.0829805	0.0216399	3.8346
rel_CADD_sum	CADD	0.1558	0.0416389	3.7417
rel_Jung_HiC_sum	Jung_HiC	0.175275	0.0479463	3.65566
rel_MAGMA_Z	MAGMA_Z	0.186283	0.0510743	3.64729
rel_CADD_max	CADD	0.1558	0.0437413	3.56185
rel_Jung_HiC_max	Jung_HiC	0.166808	0.0481001	3.46793
rel_RoadmapEpi_max	RoadmapEpi	0.0956816	0.0298959	3.20049
rel_ABC_EP_sum	ABC_EP	0.0982218	0.0310241	3.16599
rel_ABC_EP_max	ABC_EP	0.0990686	0.0313317	3.16193
rel_RoadmapEpi_sum	RoadmapEpi	0.0922947	0.030101	3.06616
rel_EpiMap_max	EpiMap	0.0914479	0.0303061	3.01747
rel_mean_CLPP_eQTL_eQTLCatalog_sum	CLPP_eQTL_eQTLCatalog	0.065199	0.0218963	2.97762
rel_mean_CLPP_eQTL_eQTLCatalog_max	CLPP_eQTL_eQTLCatalog	0.065199	0.0218963	2.97762
rel_EpiMap_sum	EpiMap	0.0889077	0.03046	2.91884
rel_max_CLPP_eQTL_eQTLCatalog_sum	CLPP_eQTL_eQTLCatalog	0.0635055	0.0219989	2.88676
rel_max_CLPP_eQTL_eQTLCatalog_max	CLPP_eQTL_eQTLCatalog	0.0635055	0.0219989	2.88676
rel_GeneHancer_sum	GeneHancer	0.0863675	0.0299985	2.87906
rel_Promoter_sum	Promoter	0.0541914	0.0191785	2.82563
rel_GeneHancer_max	GeneHancer	0.084674	0.030101	2.81299
rel_HACER_PRO-seq_GRO-seq_max	HACER_PRO-seq_GRO-seq	0.139712	0.0510743	2.73547
rel_max_CLPP_rQTL_eQTLCatalog_max	CLPP_rQTL_eQTLCatalog	0.0787468	0.0293831	2.68
rel_max_CLPP_rQTL_eQTLCatalog_sum	CLPP_rQTL_eQTLCatalog	0.0762066	0.0295369	2.58004
rel_ABC_CRISPR_max	ABC_CRISPR	0.0431837	0.0168197	2.56746
rel_Promoter_max	Promoter	0.0516511	0.0202554	2.55
rel_mean_CLPP_rQTL_eQTLCatalog_max	CLPP_rQTL_eQTLCatalog	0.0753599	0.0295882	2.54695
rel_Javierre_HiC_sum	Javierre_HiC	0.11177	0.0450746	2.47966
rel_ABC_CRISPR_sum	ABC_CRISPR	0.0414903	0.0169222	2.45182
rel_mean_CLPP_rQTL_eQTLCatalog_sum	CLPP_rQTL_eQTLCatalog	0.0702794	0.0298959	2.3508
rel_Javierre_HiC_max	Javierre_HiC	0.11177	0.047895	2.33364
rel_CLPP_eQTLgen_sum	CLPP_eQTLgen	0.0381033	0.0177427	2.14755
rel_F5_ep_sum	F5_ep	0.00677392	0.0032306	2.0968
rel_CLPP_eQTLgen_max	CLPP_eQTLgen	0.0364098	0.0178452	2.04031
rel_HACER_CAGE_max	HACER_CAGE	0.0296359	0.0154864	1.91367
rel_HACER_CAGE_sum	HACER_CAGE	0.0160881	0.0084611	1.90141
rel_cicero_sum	cicero	0.022862	0.0121532	1.88115
rel_cicero_max	cicero	0.0220152	0.0122045	1.80386
rel_F5_ep_max	F5_ep	0.00508044	0.00333316	1.52421

### Sheet: 4.best_feature_ratios
Feature	Annotation	TP	Non-TP	Ratio
rel_CLPP_GTEX_tissue_weighted_eQTL_sum	CLPP_GTEX_eQTL	0.183087	0.0547144	3.34623
rel_VEP_max	VEP	0.199922	0.0627547	3.18576
rel_CADD_sum	CADD	0.16589	0.0533479	3.10959
rel_HACER_PRO-seq_GRO-seq_sum	HACER_PRO-seq_GRO-seq	0.114121	0.0409311	2.78813
rel_RoadmapEpi_sum	RoadmapEpi	0.109921	0.0423321	2.59663
rel_Jung_HiC_sum	Jung_HiC	0.246084	0.0996879	2.46854
rel_Promoter_sum	Promoter	0.0570934	0.0232308	2.45767
rel_ABC_EP_sum	ABC_EP	0.151401	0.0631861	2.39611
rel_mean_CLPP_eQTL_eQTLCatalog_max	CLPP_eQTL_eQTLCatalog	0.0765987	0.0320358	2.39103
rel_max_CLPP_rQTL_eQTLCatalog_max	CLPP_rQTL_eQTLCatalog	0.0947299	0.0418555	2.26326
rel_GeneHancer_sum	GeneHancer	0.111997	0.0537845	2.08233
rel_CLPP_eQTLgen_sum	CLPP_eQTLgen	0.0414615	0.0208245	1.99099
rel_ABC_CRISPR_sum	ABC_CRISPR	0.0530335	0.0267269	1.98427
rel_HACER_CAGE_max	HACER_CAGE	0.0322724	0.0170963	1.88769
rel_Javierre_HiC_sum	Javierre_HiC	0.190181	0.10207	1.86325
rel_F5_ep_sum	F5_ep	0.00880987	0.00509857	1.72791
rel_EpiMap_sum	EpiMap	0.182144	0.120094	1.51669
rel_cicero_sum	cicero	0.0285649	0.0197682	1.44499
rel_weighted_distance	distance	0.684392	0.533114	1.28376
rel_TSS_distance	TSS_distance	0.687187	0.543374	1.26467

### Sheet: 5.feature_ratios_L2G
Feature	Annotation	TP	Non-TP	Ratio
rel_CADD_sum	CADD	0.621322	0.0106976	58.0803
rel_CADD_max	CADD	0.632674	0.0113786	55.6023
rel_VEP_sum	VEP	0.641227	0.0142531	44.9887
rel_RoadmapEpi_sum	RoadmapEpi	0.388747	0.00892069	43.5781
rel_RoadmapEpi_max	RoadmapEpi	0.383478	0.00944336	40.6082
rel_VEP_max	VEP	0.651518	0.0170195	38.2806
rel_GeneHancer_sum	GeneHancer	0.371733	0.0110664	33.5912
rel_cicero_sum	cicero	0.0979202	0.00323584	30.2611
rel_cicero_max	cicero	0.101494	0.00368261	27.5603
rel_max_CLPP_eQTL_eQTLCatalog_max	CLPP_eQTL_eQTLCatalog	0.193854	0.00737528	26.2842
rel_max_CLPP_eQTL_eQTLCatalog_sum	CLPP_eQTL_eQTLCatalog	0.197936	0.00762497	25.959
rel_mean_CLPP_eQTL_eQTLCatalog_max	CLPP_eQTL_eQTLCatalog	0.189752	0.0079059	24.0013
rel_CLPP_eQTLgen_sum	CLPP_eQTLgen	0.123663	0.0051627	23.9532
rel_mean_CLPP_eQTL_eQTLCatalog_sum	CLPP_eQTL_eQTLCatalog	0.199699	0.00837364	23.8485
rel_GeneHancer_max	GeneHancer	0.388025	0.0175988	22.0483
rel_CLPP_eQTLgen_max	CLPP_eQTLgen	0.114349	0.00530197	21.5673
rel_F5_ep_sum	F5_ep	0.0322581	0.00149651	21.5555
rel_ABC_CRISPR_sum	ABC_CRISPR	0.132104	0.00672411	19.6463
rel_CLPP_GTEX_tissue_weighted_eQTL_sum	CLPP_GTEX_eQTL	0.349469	0.0190513	18.3436
rel_ABC_CRISPR_max	ABC_CRISPR	0.136012	0.007454	18.2468
rel_CLPP_GTEX_tissue_weighted_eQTL_max	CLPP_GTEX_eQTL	0.35503	0.0200194	17.7343
rel_max_CLPP_rQTL_eQTLCatalog_max	CLPP_rQTL_eQTLCatalog	0.193529	0.0112041	17.2731
rel_max_CLPP_rQTL_eQTLCatalog_sum	CLPP_rQTL_eQTLCatalog	0.191453	0.011086	17.2698
rel_mean_CLPP_rQTL_eQTLCatalog_max	CLPP_rQTL_eQTLCatalog	0.205449	0.0122343	16.7929
rel_CLPP_GTEX_eQTL_sum	CLPP_GTEX_eQTL	0.340046	0.0205436	16.5524
rel_mean_CLPP_rQTL_eQTLCatalog_sum	CLPP_rQTL_eQTLCatalog	0.205245	0.0125207	16.3924
rel_ABC_EP_sum	ABC_EP	0.380621	0.0235635	16.153
rel_CLPP_GTEX_eQTL_max	CLPP_GTEX_eQTL	0.348333	0.0229815	15.1571
rel_HACER_CAGE_sum	HACER_CAGE	0.0831228	0.00561793	14.796
rel_EpiMap_sum	EpiMap	0.417161	0.0323343	12.9015
rel_ABC_EP_max	ABC_EP	0.392788	0.0305496	12.8574
rel_HACER_CAGE_max	HACER_CAGE	0.0881677	0.00835264	10.5557
rel_Jung_HiC_sum	Jung_HiC	0.308237	0.0297512	10.3605
rel_F5_ep_max	F5_ep	0.0322581	0.00319818	10.0864
rel_EpiMap_max	EpiMap	0.42281	0.047607	8.88126
rel_Jung_HiC_max	Jung_HiC	0.357319	0.0408045	8.75686
rel_HACER_PRO-seq_GRO-seq_sum	HACER_PRO-seq_GRO-seq	0.100415	0.0116534	8.61684
rel_Promoter_sum	Promoter	0.0506372	0.00652099	7.76527
rel_HACER_PRO-seq_GRO-seq_max	HACER_PRO-seq_GRO-seq	0.120968	0.0176129	6.86813
rel_Promoter_max	Promoter	0.0502508	0.00744856	6.74638
rel_Javierre_HiC_sum	Javierre_HiC	0.196899	0.0352972	5.57832
rel_Javierre_HiC_max	Javierre_HiC	0.182857	0.0414208	4.41461
rel_distance	distance	0.963664	0.491154	1.96204
rel_weighted_distance	distance	0.957964	0.494236	1.93827
rel_TSS_distance	TSS_distance	0.925866	0.516441	1.79278
rel_weighted_TSS_distance	TSS_distance	0.920284	0.520321	1.76869

### Sheet: 6.binarized_feature_ratios_L2G
Feature	Annotation	TP	Non-TP	Ratio
rel_CADD_sum	CADD	0.604839	0.00769075	78.6449
rel_CADD_max	CADD	0.620968	0.00870269	71.3535
rel_VEP_sum	VEP	0.620968	0.00930986	66.7
rel_RoadmapEpi_sum	RoadmapEpi	0.362903	0.00566687	64.0395
rel_GeneHancer_sum	GeneHancer	0.322581	0.00526209	61.3027
rel_RoadmapEpi_max	RoadmapEpi	0.354839	0.00586926	60.4572
rel_EpiMap_sum	EpiMap	0.330645	0.00566687	58.3471
rel_VEP_max	VEP	0.629032	0.0111313	56.51
rel_EpiMap_max	EpiMap	0.322581	0.00586926	54.9611
rel_GeneHancer_max	GeneHancer	0.306452	0.00566687	54.0778
rel_F5_ep_max	F5_ep	0.0322581	0.000607165	53.129
rel_F5_ep_sum	F5_ep	0.0322581	0.000607165	53.129
rel_distance	distance	0.58871	0.0125481	46.9164
rel_weighted_distance	distance	0.572581	0.0129528	44.205
rel_ABC_EP_max	ABC_EP	0.330645	0.00748836	44.1545
rel_cicero_max	cicero	0.0887097	0.00202388	43.8315
rel_cicero_sum	cicero	0.0887097	0.00202388	43.8315
rel_ABC_EP_sum	ABC_EP	0.322581	0.00769075	41.944
rel_MAGMA_Z	MAGMA_Z	0.177419	0.00465493	38.1143
rel_CLPP_eQTLgen_sum	CLPP_eQTLgen	0.120968	0.00323821	37.3564
rel_ABC_CRISPR_max	ABC_CRISPR	0.129032	0.00364299	35.4194
rel_max_CLPP_eQTL_eQTLCatalog_sum	CLPP_eQTL_eQTLCatalog	0.185484	0.00526209	35.2491
rel_max_CLPP_eQTL_eQTLCatalog_max	CLPP_eQTL_eQTLCatalog	0.177419	0.00546448	32.4677
rel_HACER_CAGE_sum	HACER_CAGE	0.0806452	0.00263105	30.6514
rel_mean_CLPP_eQTL_eQTLCatalog_sum	CLPP_eQTL_eQTLCatalog	0.169355	0.00566687	29.8851
rel_CLPP_GTEX_tissue_weighted_eQTL_max	CLPP_GTEX_eQTL	0.330645	0.0117385	28.1675
rel_ABC_CRISPR_sum	ABC_CRISPR	0.112903	0.00404776	27.8927
rel_CLPP_GTEX_tissue_weighted_eQTL_sum	CLPP_GTEX_eQTL	0.314516	0.0121433	25.9004
rel_mean_CLPP_eQTL_eQTLCatalog_max	CLPP_eQTL_eQTLCatalog	0.153226	0.00607165	25.2363
rel_CLPP_eQTLgen_max	CLPP_eQTLgen	0.0967742	0.00384538	25.1664
rel_CLPP_GTEX_eQTL_max	CLPP_GTEX_eQTL	0.306452	0.0123457	24.8226
rel_CLPP_GTEX_eQTL_sum	CLPP_GTEX_eQTL	0.306452	0.0123457	24.8226
rel_max_CLPP_rQTL_eQTLCatalog_sum	CLPP_rQTL_eQTLCatalog	0.16129	0.00809553	19.9234
rel_mean_CLPP_rQTL_eQTLCatalog_sum	CLPP_rQTL_eQTLCatalog	0.16129	0.00809553	19.9234
rel_max_CLPP_rQTL_eQTLCatalog_max	CLPP_rQTL_eQTLCatalog	0.153226	0.00829792	18.4656
rel_TSS_distance	TSS_distance	0.306452	0.0174054	17.6067
rel_weighted_TSS_distance	TSS_distance	0.298387	0.0176078	16.9463
rel_HACER_PRO-seq_GRO-seq_sum	HACER_PRO-seq_GRO-seq	0.0725806	0.00445254	16.301
rel_Jung_HiC_sum	Jung_HiC	0.25	0.0153815	16.2533
rel_mean_CLPP_rQTL_eQTLCatalog_max	CLPP_rQTL_eQTLCatalog	0.137097	0.00870269	15.7534
rel_Jung_HiC_max	Jung_HiC	0.241935	0.0155839	15.5247
rel_HACER_CAGE_max	HACER_CAGE	0.0806452	0.00708359	11.3848
rel_Promoter_max	Promoter	0.0483871	0.00485732	9.96169
rel_Javierre_HiC_sum	Javierre_HiC	0.145161	0.0157863	9.19541
rel_Promoter_sum	Promoter	0.0403226	0.00485732	8.30141
rel_HACER_PRO-seq_GRO-seq_max	HACER_PRO-seq_GRO-seq	0.120968	0.0155839	7.76236
rel_Javierre_HiC_max	Javierre_HiC	0.104839	0.0182149	5.75565

### Sheet: 7a.MoDZT_FLAMES_scores
filename	symbol	ensg	XGB_score	PoPS_Score	rel_XGB_score	rel_PoPS_Score	raw_FLAMES_score	FLAMES_score
annotated_credset_1.txt	NEFM	ENSG00000104722	0.140608	0.181355	0.367692	0.242998	0.333402	-1.19476
annotated_credset_1.txt	DOCK5	ENSG00000147459	0.370677	0.685052	0.969325	0.577464	0.861564	-0.138436
annotated_credset_1.txt	GNRH1	ENSG00000147437	0.382408	1.32138	1	1	1	0.138436
annotated_credset_1.txt	KCTD9	ENSG00000104756	0.29051	0.135637	0.759686	0.21264	0.609248	-0.643067
annotated_credset_1.txt	CDCA2	ENSG00000184661	0.25137	0.234087	0.657335	0.278013	0.553021	-0.755521
annotated_credset_1.txt	EBF2	ENSG00000221818	0.140144	-0.184593	0.366478	0	0.265697	-1.33017
annotated_credset_2.txt	KCNA4	ENSG00000182255	0.241785	-0.0318245	0.561768	0	0.407282	-0.915352
annotated_credset_2.txt	FSHB	ENSG00000131808	0.372548	1.49629	0.865584	1	0.902549	0.0751819
annotated_credset_2.txt	ARL14EP	ENSG00000152219	0.4304	0.537004	1	0.372243	0.827367	-0.0751819
annotated_credset_2.txt	MPPED2	ENSG00000066382	0.148655	1.22236	0.345387	0.820745	0.476111	-0.777694
annotated_credset_2.txt	DCDC1	ENSG00000170959	0.252939	0.00977348	0.587684	0.0272218	0.433557	-0.862802
annotated_credset_3.txt	SMAD3	ENSG00000166949	0.504549	4.89463	1	1	1	0.359422
annotated_credset_3.txt	RP11-342M21.2	ENSG00000259202	0.442632	0	0.877282	0.0165409	0.640578	-0.359422
annotated_credset_3.txt	AAGAB	ENSG00000103591	0.188963	0.401903	0.374519	0.0972936	0.298282	-1.04401
annotated_credset_3.txt	IQCH	ENSG00000103599	0.149764	0.284491	0.296828	0.0737025	0.235468	-1.16964
annotated_credset_3.txt	C15orf61	ENSG00000189227	0.139049	0.0525692	0.27559	0.0271034	0.207256	-1.22607
annotated_credset_3.txt	MAP2K5	ENSG00000137764	0.138529	0.391289	0.274561	0.0951609	0.225226	-1.19013
annotated_credset_3.txt	SKOR1	ENSG00000188779	0.142968	-0.0823232	0.283359	0	0.205435	-1.22971
annotated_credset_5.txt	ZNF469	ENSG00000225614	0.242664	0.104469	0.473519	0.0433401	0.35522	-0.64478
annotated_credset_5.txt	ZFPM1	ENSG00000179588	0.512469	2.06985	1	1	1	0.64478
annotated_credset_5.txt	TRAPPC2L	ENSG00000167515	0.246674	0.0154304	0.481344	0	0.348974	-0.657271

### Sheet: 7b.MoDZT_loci
GenomicLocus	uniqID	rsID	chr	pos	p	start	end	nSNPs	nGWASSNPs	nIndSigSNPs	IndSigSNPs	nLeadSNPs	LeadSNPs
1	8:25267103:A:G	rs4871939	8	25267103	9.065e-10	25243213	25389631	14	13	1	rs4871939	1	rs4871939
2	11:30226356:C:T	rs11031005	11	30226356	2.169e-22	30145730	30435051	499	436	8	rs11031005;rs621448;rs10835660;rs80268871;rs11030997;rs55715542;rs564832;rs75594288	2	rs11031005;rs55715542
3	15:67437863:C:T	rs17293443	15	67437863	1.395e-13	67437863	67466602	25	21	2	rs17293443;rs16950687	1	rs17293443
4	15:68239614:A:T	rs12148306	15	68239614	5.775e-09	68215492	68272052	58	53	2	rs12148306;rs338381	1	rs12148306
5	16:88528125:C:T	rs4584807	16	88528125	4.399e-08	88507538	88546253	60	52	1	rs4584807	1	rs4584807

### Sheet: 7c.FSHB_locus_annotation
ensg	symbol	chr	start	end	strand	type	GenomicLocus	TSS_distance	weighted_TSS_distance	distance	weighted_distance	VEP_sum	VEP_max	CADD_sum	CADD_max	CLPP_eQTLgen_sum	CLPP_eQTLgen_max	CLPP_GTEX_eQTL_sum	CLPP_GTEX_eQTL_max	CLPP_GTEX_tissue_weighted_eQTL_sum	CLPP_GTEX_tissue_weighted_eQTL_max	max_CLPP_eQTL_eQTLCatalog_sum	max_CLPP_eQTL_eQTLCatalog_max	mean_CLPP_eQTL_eQTLCatalog_sum	mean_CLPP_eQTL_eQTLCatalog_max	max_CLPP_rQTL_eQTLCatalog_sum	max_CLPP_rQTL_eQTLCatalog_max	mean_CLPP_rQTL_eQTLCatalog_sum	mean_CLPP_rQTL_eQTLCatalog_max	HACER_CAGE_sum	HACER_CAGE_max	HACER_PRO-seq_GRO-seq_sum	HACER_PRO-seq_GRO-seq_max	cicero_sum	cicero_max	Jung_HiC_sum	Jung_HiC_max	Javierre_HiC_sum	Javierre_HiC_max	ABC_EP_sum	ABC_EP_max	ABC_CRISPR_sum	ABC_CRISPR_max	F5_ep_sum	F5_ep_max	GeneHancer_max	GeneHancer_sum	RoadmapEpi_sum	RoadmapEpi_max	EpiMap_sum	EpiMap_max	Promoter_sum	Promoter_max	MAGMA_Z	PoPS_Score	rel_TSS_distance	rel_weighted_TSS_distance	rel_distance	rel_weighted_distance	rel_VEP_sum	rel_VEP_max	rel_CADD_sum	rel_CADD_max	rel_CLPP_eQTLgen_sum	rel_CLPP_eQTLgen_max	rel_CLPP_GTEX_eQTL_sum	rel_CLPP_GTEX_eQTL_max	rel_CLPP_GTEX_tissue_weighted_eQTL_sum	rel_CLPP_GTEX_tissue_weighted_eQTL_max	rel_max_CLPP_eQTL_eQTLCatalog_sum	rel_max_CLPP_eQTL_eQTLCatalog_max	rel_mean_CLPP_eQTL_eQTLCatalog_sum	rel_mean_CLPP_eQTL_eQTLCatalog_max	rel_max_CLPP_rQTL_eQTLCatalog_sum	rel_max_CLPP_rQTL_eQTLCatalog_max	rel_mean_CLPP_rQTL_eQTLCatalog_sum	rel_mean_CLPP_rQTL_eQTLCatalog_max	rel_HACER_CAGE_sum	rel_HACER_CAGE_max	rel_HACER_PRO-seq_GRO-seq_sum	rel_HACER_PRO-seq_GRO-seq_max	rel_cicero_sum	rel_cicero_max	rel_Jung_HiC_sum	rel_Jung_HiC_max	rel_Javierre_HiC_sum	rel_Javierre_HiC_max	rel_ABC_EP_sum	rel_ABC_EP_max	rel_ABC_CRISPR_sum	rel_ABC_CRISPR_max	rel_F5_ep_sum	rel_F5_ep_max	rel_GeneHancer_max	rel_GeneHancer_sum	rel_RoadmapEpi_sum	rel_RoadmapEpi_max	rel_EpiMap_sum	rel_EpiMap_max	rel_Promoter_sum	rel_Promoter_max	rel_MAGMA_Z	rel_PoPS_Score	genes_in_locus	credset_size	genes_within_50kb	genes_within_100kb	genes_within_250kb	Highest_PIP
ENSG00000182255	KCNA4	11	30031288	30038570	-1	protein_coding	2	187786	228676	187786	228676	0	0	0	0	0	0	0	0	0	0	0	0	0	0	0	0	0	0	0	0	0	0	0	0	0.179448	0.0802582	0	0	0	0	0	0	0	0	0	0	0	0	0	0	0	0	-0.11821	-0.0318245	0.861325	0.804038	0.730411	0.619948	0	0	0	0	0	0	0	0	0	0	0	0	0	0	0	0	0	0	0	0	0	0	0	0	1	1	0	0	0	0	0	0	0	0	0	0	0	0	0	0	0	0	0	0	5	18	1	1	4	0.287561
ENSG00000131808	FSHB	11	30252563	30256808	1	protein_coding	2	30452	10437.8	26207	10437.8	0	0	0	0	0	0	0	0	0	0	0	0	0	0	0	0	0	0	0	0	0	0	0	0	0.0478069	0.0478069	0	0	0	0	0	0	0	0	0	0	0	0	0	0	0	0	5.5253	1.49629	1	1	1	1	0	0	0	0	0	0	0	0	0	0	0	0	0	0	0	0	0	0	0	0	0	0	0	0	0.26641	0.595664	0	0	0	0	0	0	0	0	0	0	0	0	0	0	0	0	0.72272	1	5	18	1	1	4	0.287561
ENSG00000152219	ARL14EP	11	30344598	30359774	1	protein_coding	2	133418	92528.2	118242	77352.2	0.01136	0.00241341	0.215489	0.215489	0	0	0.130933	0.0653336	0.0253057	0.0133087	0.079312	0.0232398	0.0423589	0.0139563	0.131677	0.0508615	0.0681584	0.0300202	0	0	0	0	0	0	0	0	6.00574	0.236835	1.73051	0.0130568	0.00140349	0.00140349	0	0	0.00105401	0.0014056	0.210386	0.107793	0.0145855	0.0145855	0.118375	0.0241341	7.6905	0.537004	0.909245	0.926289	0.846443	0.883472	1	1	1	1	0	0	1	1	1	1	1	1	1	1	1	1	1	1	0	0	0	0	0	0	0	0	1	1	1	1	1	1	0	0	1	1	1	1	1	1	1	1	1	0.372243	5	18	1	1	4	0.287561
ENSG00000066382	MPPED2	11	30406040	30608419	-1	protein_coding	2	382063	341173	179684	138794	0	0	0	0	0	0	0	0	0	0	0	0	0	0	0	0	0	0	0	0	0	0	0	0	0	0	0	0	0	0	0	0	0	0	0	0	0	0	0	0	0	0	3.6168	1.22236	0.690087	0.703023	0.743929	0.776473	0	0	0	0	0	0	0	0	0	0	0	0	0	0	0	0	0	0	0	0	0	0	0	0	0	0	0	0	0	0	0	0	0	0	0	0	0	0	0	0	0	0	0.478313	0.820745	5	18	1	1	4	0.287561
ENSG00000170959	DCDC1	11	30851916	31391357	-1	protein_coding	2	1165001	1.12411e+06	625560	584670	0	0	0	0	0	0	0	0	0	0	0	0	0	0	0	0	0	0	0	0	0	0	0	0	0	0	4.86386	0.195328	0	0	0	0	0	0	0	0	0	0	0	0	0	0	0.96722	0.00977348	0	0	0	0	0	0	0	0	0	0	0	0	0	0	0	0	0	0	0	0	0	0	0	0	0	0	0	0	0	0	0.809868	0.824743	0	0	0	0	0	0	0	0	0	0	0	0	0	0	0.139002	0.0272218	5	18	1	1	4	0.287561

### Sheet: 8a.FLAMES_output_SCZ
filename	symbol	ensg	XGB_score	PoPS_Score	rel_XGB_score	rel_PoPS_Score	raw_FLAMES_score	FLAMES_score
annotated_credset_74.txt	SLC39A8	ENSG00000138821	0.51175	0.250041	1	1	1	0.795997
annotated_credset_161.txt	GRAMD1B	ENSG00000023171	0.78429	0.420787	1	1	1	0.78429
annotated_credset_126.txt	CSMD1	ENSG00000183117	0.76278	0.47369	1	1	1	0.76278
annotated_credset_76.txt	NDST3	ENSG00000164100	0.76197	0.333252	1	1	1	0.76197
annotated_credset_164.txt	OPCML	ENSG00000183715	0.755649	0.94093	1	1	1	0.755649
annotated_credset_57.txt	FHIT	ENSG00000189283	0.751776	0.115891	1	1	1	0.751776
annotated_credset_239.txt	ZNF536	ENSG00000198597	0.750849	0.795902	1	1	1	0.750849
annotated_credset_51.txt	CNTN4	ENSG00000144619	0.750319	0.850079	1	1	1	0.750319
annotated_credset_182.txt	WSCD2	ENSG00000075035	0.741756	0.223243	1	1	1	0.741755
annotated_credset_105.txt	PTPRK	ENSG00000152894	0.73719	0.367532	1	1	1	0.73719
annotated_credset_1.txt	PLCH2	ENSG00000149527	0.726175	0.352775	1	1	1	0.726175
annotated_credset_189.txt	TRPC4	ENSG00000133107	0.718058	0.504975	1	1	1	0.718058
annotated_credset_110.txt	NXPH1	ENSG00000122584	0.716707	0.398727	1	1	1	0.716707
annotated_credset_197.txt	AKAP6	ENSG00000151320	0.709298	0.759443	1	1	1	0.709298
annotated_credset_138.txt	PTPRD	ENSG00000153707	0.708846	0.702241	1	1	1	0.708846
annotated_credset_142.txt	TRPM6	ENSG00000119121	0.707477	-0.0133369	1			0.707477
annotated_credset_124.txt	KIAA1549	ENSG00000122778	0.707326	0.456742	1	1	1	0.707326
annotated_credset_171.txt	TMTC1	ENSG00000133687	0.706841	0.264038	1	1	1	0.706841
annotated_credset_202.txt	LPCAT4	ENSG00000176454	0.576296	0.372827	1	1	1	0.675151
annotated_credset_37.txt	MGAT5	ENSG00000152127	0.672485	0.149296	1	1	1	0.672485
annotated_credset_114.txt	CALN1	ENSG00000183166	0.644574	0.605565	1	1	1	0.644574
annotated_credset_61.txt	BBX	ENSG00000114439	0.641787	0.331504	1	1	1	0.641787
annotated_credset_96.txt	SGCD	ENSG00000170624	0.63843	0.59794	1	1	1	0.63843
annotated_credset_147.txt	PPP1R26	ENSG00000196422	0.638376	0.158957	1	1	1	0.638376
annotated_credset_226.txt	ACE	ENSG00000159640	0.513586	0.350236	1	1	1	0.626492
annotated_credset_103.txt	FUT9	ENSG00000172461	0.626152	0.527689	1	1	1	0.626152
annotated_credset_154.txt	LUZP2	ENSG00000187398	0.621293	0.371671	1	1	1	0.621293
annotated_credset_99.txt	BAI3	ENSG00000135298	0.613373	0.942744	1	1	1	0.613373
annotated_credset_217.txt	CDH13	ENSG00000140945	0.61266	0.429016	1	1	1	0.61266
annotated_credset_13.txt	DPYD	ENSG00000188641	0.610136	0.418867	1	1	1	0.610136
annotated_credset_198.txt	RGS6	ENSG00000182732	0.467266	0.622418	1	1	1	0.607016
annotated_credset_9.txt	PDE4B	ENSG00000184588	0.606192	0.775961	1	1	1	0.606192
annotated_credset_98.txt	EYS	ENSG00000188107	0.604326	0.00928291	1	1	1	0.604326
annotated_credset_89.txt	EFNA5	ENSG00000184349	0.601537	0.937905	1	1	1	0.601537
annotated_credset_77.txt	INPP4B	ENSG00000109452	0.59663	0.228251	1	1	1	0.59663
annotated_credset_146.txt	MED27	ENSG00000160563	0.58715	0.322735	1	1	1	0.58715
annotated_credset_55.txt	TRANK1	ENSG00000168016	0.585461	0.197692	1	1	1	0.585461
annotated_credset_111.txt	SP4	ENSG00000105866	0.583695	0.34555	1	1	1	0.583695
annotated_credset_72.txt	NAA11	ENSG00000156269	0.583425	-0.0174154	1			0.583425
annotated_credset_107.txt	GRM1	ENSG00000152822	0.580378	0.181819	1	1	1	0.580378
annotated_credset_79.txt	GPM6A	ENSG00000150625	0.576094	1.37233	1	1	1	0.576094
annotated_credset_165.txt	IGSF9B	ENSG00000080854	0.395026	0.379123	1	1	1	0.573219
annotated_credset_10.txt	NEGR1	ENSG00000172260	0.569083	1.13292	1	1	1	0.569083
annotated_credset_212.txt	GRIN2A	ENSG00000183454	0.565759	1.27566	1	1	1	0.565759
annotated_credset_200.txt	BCL11B	ENSG00000127152	0.559407	0.628037	1	1	1	0.559407
annotated_credset_169.txt	CACNA1C	ENSG00000151067	0.558009	2.11483	1	1	1	0.558009
annotated_credset_151.txt	ZNF365	ENSG00000138311	0.557249	0.305875	1	1	1	0.557249
annotated_credset_44.txt	ZNF804A	ENSG00000170396	0.555898	1.01126	1	1	1	0.555898
annotated_credset_160.txt	DRD2	ENSG00000149295	0.549977	1.57419	1	1	1	0.549977
annotated_credset_53.txt	TBC1D5	ENSG00000131374	0.547301	0.569615	1	1	1	0.547301
annotated_credset_24.txt	MYT1L	ENSG00000186487	0.546446	0.806396	1	1	1	0.546446
annotated_credset_113.txt	WBSCR17	ENSG00000185274	0.544909	0.560077	1	1	1	0.544909
annotated_credset_87.txt	GPR98	ENSG00000164199	0.542842	0.373518	1	1	1	0.542842
annotated_credset_148.txt	KLF6	ENSG00000067082	0.538219	0.338323	1	1	1	0.538219
annotated_credset_49.txt	CUL3	ENSG00000036257	0.537375	0.670945	1	1	1	0.537375
annotated_credset_193.txt	PCDH17	ENSG00000118946	0.536943	0.630201	1	1	1	0.536943
annotated_credset_246.txt	NRIP1	ENSG00000180530	0.524855	0.12253	1	1	1	0.524855
annotated_credset_83.txt	EMB	ENSG00000170571	0.473157	0.492004	1	1	1	0.523346
annotated_credset_100.txt	RIMS1	ENSG00000079841	0.522548	1.27935	1	1	1	0.522548
annotated_credset_136.txt	TSNARE1	ENSG00000171045	0.520872	0.0544471	1	1	1	0.520872
annotated_credset_232.txt	CTDP1	ENSG00000060069	0.520685	0.126364	1	1	1	0.520685
annotated_credset_92.txt	CXXC5	ENSG00000171604	0.438144	0.853171	1	1	1	0.513739
annotated_credset_180.txt	RP11-552I14.1	ENSG00000257860	0.510522	0	1	0	0.725	0.510522
annotated_credset_64.txt	OTOL1	ENSG00000182447	0.50794	-0.268281	1			0.50794
annotated_credset_104.txt	FOXO3	ENSG00000118689	0.503061	0.508164	1	1	1	0.503061
annotated_credset_225.txt	MSI2	ENSG00000153944	0.498533	0.46648	1	1	1	0.498533
annotated_credset_210.txt	FURIN	ENSG00000140564	0.580487	0.924994	1	1	1	0.49788
annotated_credset_134.txt	KLF10	ENSG00000155090	0.497154	0.395039	1	1	1	0.497154
annotated_credset_176.txt	TBC1D15	ENSG00000121749	0.496148	0.244075	1	1	1	0.496148
annotated_credset_228.txt	DCC	ENSG00000187323	0.486632	1.05399	1	1	1	0.486632
annotated_credset_47.txt	SATB2	ENSG00000119042	0.486065	1.02329	1	1	1	0.486065
annotated_credset_191.txt	ENOX1	ENSG00000120658	0.35248	0.701702	1	1	1	0.482362
annotated_credset_196.txt	PRKD1	ENSG00000184304	0.470745	0.315382	1	1	1	0.470745
annotated_credset_250.txt	SHANK3	ENSG00000251322	0.470478	0.27985	1	1	1	0.470478
annotated_credset_163.txt	SNX19	ENSG00000120451	0.464374	0.278962	1	1	1	0.464374
annotated_credset_38.txt	ZEB2	ENSG00000169554	0.397729	1.30729	1	1	1	0.460086
annotated_credset_174.txt	NAB2	ENSG00000166886	0.419079	0.635692	1	1	1	0.459206
annotated_credset_183.txt	ATP2A2	ENSG00000174437	0.370631	0.797746	1	0.957131	0.988211	0.458038
annotated_credset_219.txt	YWHAE	ENSG00000108953	0.421241	1.78051	1	1	1	0.452001
annotated_credset_167.txt	B3GAT1	ENSG00000109956	0.570315	0.593561	1	1	1	0.447449
annotated_credset_80.txt	GPM6A	ENSG00000150625	0.443872	1.37233	1	1	1	0.443872
annotated_credset_59.txt	FOXP1	ENSG00000114861	0.442301	1.25767	1	1	1	0.442301
annotated_credset_48.txt	SPATS2L	ENSG00000196141	0.384437	0.478008	1	1	1	0.436152
annotated_credset_122.txt	EXOC4	ENSG00000131558	0.433362	0.535826	1	1	1	0.433362
annotated_credset_54.txt	RBMS3	ENSG00000144642	0.430178	-0.0054926	1			0.430178
annotated_credset_131.txt	CA8	ENSG00000178538	0.428303	0.0295001	1	1	1	0.428303
annotated_credset_237.txt	ZNF823	ENSG00000197933	0.402878	-0.165877	1	0.795914	0.943876	0.424579
annotated_credset_144.txt	GABBR2	ENSG00000136928	0.369954	0.706951	1	1	1	0.424121
annotated_credset_106.txt	AIG1	ENSG00000146416	0.423094	0.30363	1	1	1	0.423094
annotated_credset_133.txt	MMP16	ENSG00000156103	0.423064	0.907613	1	1	1	0.423064
annotated_credset_26.txt	DNMT3A	ENSG00000119772	0.422441	0.401357	1	1	1	0.422441
annotated_credset_90.txt	MAN2A1	ENSG00000112893	0.412896	0.711621	1	1	1	0.412896
annotated_credset_194.txt	RBM26	ENSG00000139746	0.323518	0.585757	1	1	1	0.401359
annotated_credset_101.txt	SNAP91	ENSG00000065609	0.340191	0.87557	1	1	1	0.399132
annotated_credset_179.txt	NDUFA12	ENSG00000184752	0.398679	0.0170934	1	1	1	0.398679
annotated_credset_52.txt	PLCL2	ENSG00000154822	0.403	0.600237	1	1	1	0.385913
annotated_credset_185.txt	CAMKK2	ENSG00000110931	0.41311	0.467158	1	1	1	0.380097
annotated_credset_178.txt	C12orf79	ENSG00000257242	0.377151	-0.0398144	1			0.377151
annotated_credset_62.txt	LSAMP	ENSG00000185565	0.371893	0.963442	1	1	1	0.371893
annotated_credset_20.txt	ZNF281	ENSG00000162702	0.367955	0.207139	1	1	1	0.367955
annotated_credset_248.txt	CACNA1I	ENSG00000100346	0.377651	0.732405	1	1	1	0.366295
annotated_credset_43.txt	OLA1	ENSG00000138430	0.365197	0.294814	1	1	1	0.365197
annotated_credset_86.txt	MEF2C	ENSG00000081189	0.301287	1.50638	1	1	1	0.358112
annotated_credset_245.txt	KCNB1	ENSG00000158445	0.524922	0.786024	1	1	1	0.353937
annotated_credset_66.txt	TBL1XR1	ENSG00000177565	0.349197	0.693778	1	1	1	0.349197
annotated_credset_73.txt	SNCA	ENSG00000145335	0.411776	1.4684	1	1	1	0.343832
annotated_credset_41.txt	SLC4A10	ENSG00000144290	0.546418	0.356425	1	1	1	0.340381
annotated_credset_149.txt	CACNB2	ENSG00000165995	0.34336	1.34372	1	1	1	0.330109
annotated_credset_42.txt	DLX2	ENSG00000115844	0.460069	0.640985	1	1	1	0.326196
annotated_credset_129.txt	DUSP26	ENSG00000133878	0.273131	0.237904	1	1	1	0.325844
annotated_credset_116.txt	GRM3	ENSG00000198822	0.406583	1.09281	1	1	1	0.308183
annotated_credset_229.txt	TCF4	ENSG00000196628	0.299497	1.82114	1	1	1	0.299497
annotated_credset_23.txt	AKT3	ENSG00000117020	0.375186	1.13991	1	1	1	0.298928
annotated_credset_141.txt	RNF38	ENSG00000137075	0.427432	0.358919	1	1	1	0.289
annotated_credset_150.txt	C10orf113	ENSG00000204683	0.340135	-0.144377	1	1	1	0.283922
annotated_credset_12.txt	PTBP2	ENSG00000117569	0.275518	0.624113	1	1	1	0.275518
annotated_credset_3.txt	RERE	ENSG00000142599	0.258757	0.898998	1	1	1	0.27443
annotated_credset_112.txt	MPP6	ENSG00000105926	0.336556	0.357028	1	1	1	0.262915
annotated_credset_177.txt	ATP2B1	ENSG00000070961	0.268187	0.868344	0.994587	1	0.996075	0.254983
annotated_credset_33.txt	ALMS1	ENSG00000116127	0.366541	0.323459	0.968858	1	0.977422	0.252422
annotated_credset_40.txt	KCNJ3	ENSG00000162989	0.251981	0.738651	1	1	1	0.251981
annotated_credset_14.txt	DPYD	ENSG00000188641	0.251079	0.418867	1	1	1	0.251079
annotated_credset_207.txt	AP3B2	ENSG00000103723	0.208289	0.609134	1	1	1	0.25064
annotated_credset_203.txt	PAK6	ENSG00000137843	0.433981	0.259554	1	1	1	0.248448
annotated_credset_4.txt	OPRD1	ENSG00000116329	0.220135	0.446639	1	1	1	0.243309
annotated_credset_95.txt	MFAP3	ENSG00000037749	0.440679	0.222322	0.954919	1	0.967316	0.242316
annotated_credset_175.txt	R3HDM2	ENSG00000179912	0.357464	0.602849	1	1	1	0.236902
annotated_credset_63.txt	STAG1	ENSG00000118007	0.215671	1.14061	1	1	1	0.224669
annotated_credset_85.txt	ZSWIM6	ENSG00000130449	0.239315	0.852002	0.996958	1	0.997795	0.218035
annotated_credset_30.txt	FANCL	ENSG00000115392	0.345956	0.291201	0.896886	1	0.925242	0.200242
annotated_credset_221.txt	ARHGAP44	ENSG00000006740	0.415505	0.666989	0.891906	1	0.921632	0.196632
annotated_credset_82.txt	HCN1	ENSG00000164588	0.328543	0.995261	0.885174	1	0.916752	0.191752
annotated_credset_7.txt	PTPRF	ENSG00000142949	0.236555	0.596388	1	1	1	0.189867
annotated_credset_58.txt	ATXN7	ENSG00000163635	0.230789	0.507992	1	0.710976	0.920518	0.188765
annotated_credset_123.txt	PTN	ENSG00000105894	0.411051	0.650921	0.874416	1	0.908952	0.183952
annotated_credset_236.txt	TSPAN16	ENSG00000130167	0.352183	-0.149494	1	1	1	0.181116
annotated_credset_243.txt	ZNF835	ENSG00000127903	0.548747	-0.0824557	1	0	0.725	0.179796
annotated_credset_68.txt	CPLX1	ENSG00000168993	0.377318	0.56044	0.86622	1	0.903009	0.178009
annotated_credset_241.txt	IRF3	ENSG00000126456	0.393791	0.227008	1	0.399543	0.834874	0.170746
annotated_credset_204.txt	FRMD5	ENSG00000171877	0.193027	0.746219	0.96058	1	0.97142	0.159186
annotated_credset_249.txt	EP300	ENSG00000100393	0.21076	0.947476	0.93623	1	0.953767	0.155611
annotated_credset_206.txt	CHRNA3	ENSG00000080644	0.267761	0.950605	1	1	1	0.152194
annotated_credset_97.txt	CUL9	ENSG00000112659	0.378967	0.342423	1	0.338089	0.817975	0.147105
annotated_credset_155.txt	KIF18A	ENSG00000121621	0.263201	0.196175	0.821658	1	0.870702	0.145702
annotated_credset_145.txt	RALGPS1	ENSG00000136828	0.357433	0.438096	1	1	1	0.143554
annotated_credset_220.txt	SMG6	ENSG00000070366	0.228423	0.586853	0.818078	1	0.868107	0.143107
annotated_credset_91.txt	EGR1	ENSG00000120738	0.215019	1.32722	0.964639	1	0.974363	0.140256
annotated_credset_187.txt	PITPNM2	ENSG00000090975	0.377647	0.245088	1	0.452789	0.849517	0.135794
annotated_credset_143.txt	FAM120A	ENSG00000048828	0.268116	0.404883	0.796218	1	0.852258	0.127258
annotated_credset_78.txt	NEK1	ENSG00000137601	0.511476	0.27587	1	0.458199	0.851005	0.127245
annotated_credset_29.txt	PPP1R21	ENSG00000162869	0.275367	0.266597	1	1	1	0.126695
annotated_credset_19.txt	ASTN1	ENSG00000152092	0.347667	0.705267	0.794032	1	0.850673	0.125673
annotated_credset_35.txt	ACTR1B	ENSG00000115073	0.211488	0.288824	1	1	1	0.124129
annotated_credset_218.txt	ANKRD11	ENSG00000167522	0.207121	0.589302	0.916418	1	0.939403	0.121622
annotated_credset_173.txt	GPD1	ENSG00000167588	0.282261	0.327618	1	0.865793	0.963093	0.119659
annotated_credset_235.txt	DOT1L	ENSG00000104885	0.318334	0.582358	1	1	1	0.117369
annotated_credset_32.txt	EMX1	ENSG00000135638	0.564424	0.347455	1	0	0.725	0.109965
annotated_credset_184.txt	SPPL3	ENSG00000157837	0.356999	0.344981	1	0.562397	0.879659	0.106824
annotated_credset_244.txt	PPP1R16B	ENSG00000101445	0.30023	0.636604	1	0.867698	0.963617	0.104587
annotated_credset_2.txt	CAMTA1	ENSG00000171735	0.228594	0.643489	0.929819	1	0.949119	0.100155
annotated_credset_84.txt	RAB3C	ENSG00000152932	0.242499	0.506272	0.758186	1	0.824685	0.0996852
annotated_credset_130.txt	WHSC1L1	ENSG00000147548	0.220483	0.516727	0.841385	1	0.885004	0.0993008
annotated_credset_16.txt	VPS45	ENSG00000136631	0.24349	0.28627	1	0.771536	0.937172	0.0971688
annotated_credset_17.txt	GATAD2B	ENSG00000143614	0.194649	0.688703	0.921811	1	0.943313	0.0970935
annotated_credset_238.txt	GATAD2A	ENSG00000167491	0.240726	0.247305	1	0.595309	0.88871	0.0958828
annotated_credset_132.txt	BHLHE22	ENSG00000180828	0.260191	0.553571	0.750626	1	0.819204	0.094204
annotated_credset_128.txt	PTK2B	ENSG00000120899	0.273123	0.776305	1	1	1	0.0880974
annotated_credset_172.txt	ABCD2	ENSG00000173208	0.344236	0.23072	1	0.231464	0.788653	0.0862651
annotated_credset_186.txt	MLXIP	ENSG00000175727	0.267126	0.57899	1	0.730932	0.926006	0.0837534
annotated_credset_28.txt	STRN	ENSG00000115808	0.205943	0.537652	0.880115	1	0.913083	0.080279
annotated_credset_224.txt	MAPT	ENSG00000186868	0.188234	1.24353	0.85835	1	0.897304	0.0769111
annotated_credset_46.txt	PLCL1	ENSG00000115896	0.222955	0.735178	0.991487	1	0.993828	0.0759852
annotated_credset_215.txt	CNOT1	ENSG00000125107	0.270653	0.529497	1	1	1	0.0751923
annotated_credset_109.txt	MAD1L1	ENSG00000002822	0.297149	0.709164	0.881108	1	0.913803	0.0751811
annotated_credset_50.txt	NGEF	ENSG00000066248	0.282669	0.654954	0.937979	0.948747	0.94094	0.0739971
annotated_credset_188.txt	DNAH10OS	ENSG00000250091	0.336852	0.0140004	1	0.433255	0.844145	0.0702239
annotated_credset_119.txt	IMMP2L	ENSG00000184903	0.417147	0.233918	1	0	0.725	0.0692787
annotated_credset_214.txt	MAPK3	ENSG00000102882	0.167243	1.07475	0.852271	1	0.892896	0.0688793
annotated_credset_120.txt	SND1	ENSG00000197157	0.288215	0.487774	1	1	1	0.0669693
annotated_credset_158.txt	CCDC85B	ENSG00000175602	0.178311	0.548133	0.915694	1	0.938878	0.0645538
annotated_credset_208.txt	SEC11A	ENSG00000140612	0.191602	0.315354	0.999277	1	0.999476	0.063117
annotated_credset_211.txt	MGRN1	ENSG00000102858	0.238986	0.387199	0.949333	1	0.963266	0.0572404
annotated_credset_18.txt	RC3H1	ENSG00000135870	0.220166	0.420672	1	1	1	0.0555723
annotated_credset_209.txt	ABHD2	ENSG00000140526	0.278641	0.249886	0.965508	1	0.974994	0.0552993
annotated_credset_153.txt	CNNM2	ENSG00000148842	0.209297	0.410617	1	0.82065	0.950679	0.0504101
annotated_credset_137.txt	NRBP2	ENSG00000185189	0.226163	0.46378	0.943736	0.988572	0.956066	0.0503789
annotated_credset_93.txt	PCDHA2	ENSG00000204969	0.217253	0.275533	0.959882	0.957109	0.959119	0.0462017
annotated_credset_222.txt	EPN2	ENSG00000072134	0.211651	0.402095	1	0.662319	0.907138	0.0453504
annotated_credset_127.txt	PPP2R2A	ENSG00000221914	0.320239	0.763288	0.675465	1	0.764712	0.0397124
annotated_credset_156.txt	ATG13	ENSG00000175224	0.215548	0.418176	1	0.71267	0.920984	0.0393052
annotated_credset_8.txt	ELAVL4	ENSG00000162374	0.277369	0.791782	0.870698	1	0.906256	0.035735
annotated_credset_157.txt	C11orf31	ENSG00000211450	0.222814	0.286169	0.942844	1	0.958562	0.0305605
annotated_credset_27.txt	BRE	ENSG00000158019	0.20536	0.147825	0.941519	0.648557	0.860955	0.0288166
annotated_credset_6.txt	AGO3	ENSG00000126070	0.200755	0.788508	0.962594	1	0.97288	0.0286319
annotated_credset_117.txt	SRPK2	ENSG00000135250	0.208067	0.770421	0.976648	1	0.98307	0.0262263
annotated_credset_223.txt	SPECC1	ENSG00000128487	0.223306	0.265731	1	1	1	0.0258886
annotated_credset_56.txt	DOCK3	ENSG00000088538	0.195069	0.79656	0.823178	0.987805	0.86845	0.0247915
annotated_credset_75.txt	CISD2	ENSG00000145354	0.244465	0.331489	0.999126	0.709357	0.919439	0.0237766
annotated_credset_21.txt	CACNA1S	ENSG00000081248	0.310795	0.448911	1	1	1	0.0216864
annotated_credset_67.txt	DNAJC19	ENSG00000205981	0.392489	0.25365	1	0	0.725	0.0189829
annotated_credset_216.txt	DYNC1LI2	ENSG00000135720	0.235912	0.28068	0.922666	0.95754	0.932256	0.0162139
annotated_credset_201.txt	KLC1	ENSG00000126214	0.195469	0.60712	1	1	1	0.0158212
annotated_credset_234.txt	KCNG2	ENSG00000178342	0.278462	0.230685	1	0.697723	0.916874	0.0153884
annotated_credset_162.txt	ESAM	ENSG00000149564	0.327103	0.469366	1	0.500517	0.862642	0.0135702
annotated_credset_240.txt	THAP8	ENSG00000161277	0.303773	-0.11603	1	0.0161364	0.729438	0.0103012
annotated_credset_181.txt	TXNRD1	ENSG00000198431	0.249673	0.156271	0.966345	0.406064	0.812268	0.00785157
annotated_credset_242.txt	LRRC4B	ENSG00000131409	0.253496	0.463573	0.860804	1	0.899083	0.00401164
annotated_credset_15.txt	NRAS	ENSG00000213281	0.219096	0.546624	0.894158	1	0.923265	0.00192715
annotated_credset_15.txt	CSDE1	ENSG00000009307	0.236132	0.373221	0.963682	0.809702	0.921338	-0.00192715
annotated_credset_242.txt	ASPDH	ENSG00000204653	0.294488	0.220418	1	0.618441	0.895071	-0.00401164
annotated_credset_181.txt	EID3	ENSG00000255150	0.258368	0.0704655	1	0.288787	0.804416	-0.00785157
annotated_credset_240.txt	CLIP3	ENSG00000105270	0.186092	0.457529	0.612602	1	0.719136	-0.0103012
annotated_credset_162.txt	NRGN	ENSG00000154146	0.259008	0.97387	0.791823	1	0.849072	-0.0135702
annotated_credset_234.txt	PQLC1	ENSG00000122490	0.267466	0.25219	0.960511	0.745874	0.901485	-0.0153884
annotated_credset_201.txt	EIF5	ENSG00000100664	0.194671	0.572629	0.995918	0.95323	0.984179	-0.0158212
annotated_credset_216.txt	CES2	ENSG00000172831	0.226076	0.298104	0.884197	1	0.916043	-0.0162139
annotated_credset_67.txt	CCDC39	ENSG00000145075	0.233337	0.443403	0.594506	1	0.706017	-0.0189829
annotated_credset_21.txt	KIF21B	ENSG00000116852	0.304016	0.43583	0.978188	0.978644	0.978314	-0.0216864
annotated_credset_75.txt	UBE2D3	ENSG00000109332	0.209466	0.548414	0.856086	1	0.895663	-0.0237766
annotated_credset_56.txt	HYAL3	ENSG00000186792	0.236971	0.0737531	1	0.431486	0.843659	-0.0247915
annotated_credset_223.txt	AKAP10	ENSG00000108599	0.215754	0.263001	0.96618	0.995022	0.974111	-0.0258886
annotated_credset_117.txt	KMT2E	ENSG00000005483	0.209432	0.682952	0.983059	0.887731	0.956844	-0.0262263
annotated_credset_6.txt	AGO1	ENSG00000092847	0.199012	0.707209	0.954233	0.917926	0.944249	-0.0286319
annotated_credset_27.txt	RBKS	ENSG00000171174	0.207254	0.0813098	0.950206	0.520867	0.832138	-0.0288166
annotated_credset_157.txt	ZDHHC5	ENSG00000156599	0.236321	0.127956	1	0.738187	0.928001	-0.0305605
annotated_credset_75.txt	NFKB1	ENSG00000109320	0.244679	0.251837	1	0.602636	0.890725	-0.0336519
annotated_credset_8.txt	AGBL4	ENSG00000186094	0.31856	0.418984	1	0.529167	0.870521	-0.035735
annotated_credset_156.txt	DGKZ	ENSG00000149091	0.185104	0.654755	0.858759	0.942105	0.881679	-0.0393052
annotated_credset_127.txt	BNIP3L	ENSG00000104765	0.474101	0.343172	1	0	0.725	-0.0397124
annotated_credset_222.txt	MAPK7	ENSG00000166484	0.171302	0.726452	0.809362	1	0.861787	-0.0453504
annotated_credset_93.txt	PCDHA4	ENSG00000204967	0.199148	0.299231	0.879886	1	0.912918	-0.0462017
annotated_credset_137.txt	SCRIB	ENSG00000180900	0.208472	0.470589	0.869913	1	0.905687	-0.0503789
annotated_credset_153.txt	INA	ENSG00000148798	0.180506	0.520008	0.862439	1	0.900269	-0.0504101
annotated_credset_209.txt	POLG	ENSG00000140521	0.259315	0.24567	0.898543	0.975457	0.919694	-0.0552993
annotated_credset_18.txt	RABGAP1L	ENSG00000152061	0.206558	0.400411	0.938191	0.96087	0.944428	-0.0555723
annotated_credset_93.txt	ZMAT2	ENSG00000146007	0.226333	0.114601	1	0.665843	0.908107	-0.055823
annotated_credset_211.txt	DNAJA3	ENSG00000103423	0.251742	0.236892	1	0.658275	0.906026	-0.0572404
annotated_credset_56.txt	GNAI2	ENSG00000114353	0.190937	0.661705	0.805739	0.884012	0.827264	-0.0575801
annotated_credset_208.txt	ZNF592	ENSG00000166716	0.191593	0.195537	0.999229	0.77061	0.936359	-0.063117
annotated_credset_158.txt	RELA	ENSG00000173039	0.166613	0.493661	0.855621	0.923633	0.874324	-0.0645538
annotated_credset_153.txt	ARL3	ENSG00000138175	0.196254	0.381114	0.937682	0.772278	0.892196	-0.0665551
annotated_credset_120.txt	LRRC4	ENSG00000128594	0.262012	0.485258	0.909086	0.996157	0.933031	-0.0669693
annotated_credset_214.txt	TAOK2	ENSG00000149930	0.185163	0.474895	0.943591	0.508777	0.824017	-0.0688793
annotated_credset_27.txt	MRPL33	ENSG00000243147	0.218115	-0.0252901	1	0.316227	0.811962	-0.0691677
annotated_credset_119.txt	LRRN3	ENSG00000173114	0.219058	0.436046	0.525133	1	0.655721	-0.0692787
annotated_credset_188.txt	ZNF664	ENSG00000179195	0.23181	0.283704	0.688167	1	0.773921	-0.0702239
annotated_credset_214.txt	INO80E	ENSG00000169592	0.188825	0.407482	0.962254	0.453572	0.822366	-0.072181
annotated_credset_50.txt	GIGYF2	ENSG00000204120	0.246053	0.682781	0.816473	1	0.866943	-0.0739971
annotated_credset_109.txt	FTSJ2	ENSG00000122687	0.337245	0.293007	1	0.413172	0.838622	-0.0751811
annotated_credset_215.txt	NDRG4	ENSG00000103034	0.257434	0.460112	0.951158	0.855339	0.924808	-0.0751923
annotated_credset_46.txt	HSPD1	ENSG00000144381	0.224869	0.488741	1	0.701246	0.917843	-0.0759852
annotated_credset_158.txt	KAT5	ENSG00000172977	0.181532	0.333605	0.932239	0.699242	0.868165	-0.076873
annotated_credset_224.txt	CRHR1	ENSG00000120088	0.219297	0.330274	1	0.346883	0.820393	-0.0769111
annotated_credset_153.txt	NT5C2	ENSG00000076685	0.207379	0.282541	0.990837	0.610664	0.88629	-0.0783678
annotated_credset_28.txt	PRKD3	ENSG00000115825	0.221741	0.260834	0.947632	0.530077	0.832804	-0.080279
annotated_credset_186.txt	BCL7A	ENSG00000110987	0.233292	0.613179	0.87334	0.760295	0.842253	-0.0837534
annotated_credset_172.txt	KIF21A	ENSG00000139116	0.202927	0.685786	0.5895	1	0.702388	-0.0862651
annotated_credset_128.txt	CLU	ENSG00000120885	0.255063	0.645811	0.933878	0.853967	0.911903	-0.0880974
annotated_credset_93.txt	PCDHA11	ENSG00000249158	0.213107	0.165835	0.941563	0.758571	0.89124	-0.0895567
annotated_credset_132.txt	CYP7B1	ENSG00000172817	0.346632	0.301602	1	0	0.725	-0.094204
annotated_credset_238.txt	MAU2	ENSG00000129933	0.195423	0.370063	0.811806	0.742793	0.792827	-0.0958828
annotated_credset_17.txt	SLC39A1	ENSG00000143570	0.189911	0.431121	0.899373	0.706087	0.846219	-0.0970935
annotated_credset_16.txt	PLEKHO1	ENSG00000023902	0.189755	0.479681	0.779315	1	0.840004	-0.0971688
annotated_credset_130.txt	LSM1	ENSG00000175324	0.262047	0.215782	1	0.220738	0.785703	-0.0993008
annotated_credset_84.txt	PLK2	ENSG00000145632	0.319841	-0.0488605	1	0	0.725	-0.0996852
annotated_credset_2.txt	PLEKHG5	ENSG00000171680	0.245848	0.0900653	1	0.450777	0.848964	-0.100155
annotated_credset_214.txt	TMEM219	ENSG00000149932	0.196233	0.222497	1	0.302086	0.808074	-0.100766
annotated_credset_156.txt	MDK	ENSG00000110492	0.199157	0.361958	0.923958	0.65815	0.850861	-0.100942
annotated_credset_244.txt	ACTR5	ENSG00000101442	0.287379	0.398682	0.957198	0.600223	0.85903	-0.104587
annotated_credset_211.txt	CDIP1	ENSG00000089486	0.212812	0.377638	0.845359	0.978263	0.881908	-0.105476
annotated_credset_158.txt	MAP3K11	ENSG00000173327	0.1915	0.199543	0.983425	0.511293	0.853589	-0.106025
annotated_credset_184.txt	CABP1	ENSG00000157782	0.24514	0.784562	0.686669	1	0.772835	-0.106824
annotated_credset_56.txt	IFRD2	ENSG00000214706	0.206133	0.324009	0.869868	0.624099	0.802282	-0.107546
annotated_credset_32.txt	SFXN5	ENSG00000144040	0.264723	0.569915	0.469014	1	0.615035	-0.109965
annotated_credset_56.txt	HYAL2	ENSG00000068001	0.214478	0.196645	0.905081	0.526072	0.800853	-0.110402
annotated_credset_158.txt	RNASEH2C	ENSG00000172922	0.185292	0.252661	0.951545	0.585761	0.850955	-0.111293
annotated_credset_56.txt	RBM6	ENSG00000004534	0.179804	0.688393	0.758761	0.904553	0.798854	-0.114402
annotated_credset_235.txt	AP3D1	ENSG00000065000	0.301881	0.455521	0.948316	0.709463	0.882631	-0.117369
annotated_credset_2.txt	THAP3	ENSG00000041988	0.23087	0.216612	0.939078	0.576363	0.839331	-0.11942
annotated_credset_173.txt	SMARCD1	ENSG00000066117	0.221306	0.409412	0.784047	1	0.843434	-0.119659
annotated_credset_157.txt	TMX2	ENSG00000213593	0.211877	0.193963	0.896565	0.847415	0.883049	-0.120465
annotated_credset_15.txt	SIKE1	ENSG00000052723	0.245031	0.0891944	1	0.498002	0.861951	-0.120701
annotated_credset_218.txt	RPL13	ENSG00000167526	0.226011	0.134569	1	0.337385	0.817781	-0.121622
annotated_credset_35.txt	ANKRD36	ENSG00000135976	0.204132	0.103898	0.965221	0.640311	0.875871	-0.124129
annotated_credset_19.txt	BRINP2	ENSG00000198797	0.43785	0.515431	1	0	0.725	-0.125673
annotated_credset_156.txt	CKAP5	ENSG00000175216	0.180424	0.550892	0.837048	0.841378	0.838239	-0.126185
annotated_credset_29.txt	FOXN2	ENSG00000170802	0.241301	0.213213	0.876289	0.865438	0.873305	-0.126695
annotated_credset_78.txt	CLCN3	ENSG00000109572	0.316593	0.591532	0.618979	1	0.72376	-0.127245
annotated_credset_143.txt	FAM120AOS	ENSG00000188938	0.336737	-0.01578	1	0	0.725	-0.127258
annotated_credset_158.txt	PCNXL3	ENSG00000197136	0.193245	0.148807	0.992389	0.440164	0.840527	-0.132149
annotated_credset_187.txt	ABCB9	ENSG00000150967	0.228528	0.593796	0.605135	1	0.713723	-0.135794
annotated_credset_214.txt	DOC2A	ENSG00000149927	0.179483	0.410991	0.914647	0.456445	0.788641	-0.139631
annotated_credset_91.txt	FAM53C	ENSG00000120709	0.222901	0.305468	1	0.396755	0.834108	-0.140256
annotated_credset_220.txt	TSR1	ENSG00000167721	0.279219	0.13627	1	0	0.725	-0.143107
annotated_credset_145.txt	GARNL3	ENSG00000136895	0.289723	0.424301	0.810566	0.977404	0.856446	-0.143554
annotated_credset_208.txt	WDR73	ENSG00000177082	0.19174	0.117948	1	0.622067	0.896068	-0.143698
annotated_credset_2.txt	DNAJC11	ENSG00000007923	0.225827	0.224861	0.918565	0.584549	0.82671	-0.144662
annotated_credset_155.txt	METTL15	ENSG00000169519	0.320329	0.0938421	1	0	0.725	-0.145702
annotated_credset_17.txt	HAX1	ENSG00000143575	0.201227	0.229436	0.952964	0.475956	0.821787	-0.145958
annotated_credset_28.txt	EIF2AK2	ENSG00000055332	0.217178	0.220151	0.928131	0.461014	0.799674	-0.14654
annotated_credset_28.txt	GPATCH11	ENSG00000152133	0.21414	0.240044	0.915146	0.494784	0.799546	-0.146795
annotated_credset_220.txt	SRR	ENSG00000167720	0.236488	0.314865	0.846962	0.396366	0.723048	-0.14701
annotated_credset_97.txt	SRF	ENSG00000112658	0.206926	0.981704	0.546027	1	0.67087	-0.147105
annotated_credset_244.txt	SLC32A1	ENSG00000101438	0.23213	0.754289	0.773175	1	0.835552	-0.151543
annotated_credset_218.txt	SPATA2L	ENSG00000158792	0.200209	0.303021	0.885836	0.582846	0.802514	-0.152156
annotated_credset_206.txt	CHRNA5	ENSG00000169684	0.245796	0.599556	0.917968	0.662834	0.847806	-0.152194
annotated_credset_28.txt	CEBPZ	ENSG00000115816	0.205377	0.292191	0.8777	0.583307	0.796742	-0.152404
annotated_credset_46.txt	SF3B1	ENSG00000115524	0.212523	0.492827	0.945094	0.7062	0.879398	-0.152875
annotated_credset_238.txt	NCAN	ENSG00000130287	0.162364	0.584149	0.674475	1	0.763995	-0.153548
annotated_credset_28.txt	HEATR5B	ENSG00000008869	0.212471	0.24337	0.908013	0.50043	0.795928	-0.154032
annotated_credset_249.txt	SREBF2	ENSG00000198911	0.187512	0.643277	0.832959	0.7064	0.798155	-0.155611
annotated_credset_201.txt	MARK3	ENSG00000075413	0.174087	0.58712	0.890612	0.97288	0.913236	-0.157707
annotated_credset_204.txt	MAP1A	ENSG00000166963	0.170969	0.475206	0.850811	0.710533	0.812234	-0.159186
annotated_credset_218.txt	SPIRE2	ENSG00000204991	0.20241	0.27606	0.895574	0.543559	0.79877	-0.159644
annotated_credset_28.txt	QPCT	ENSG00000115828	0.233995	0.0935367	1	0.246074	0.79267	-0.160546
annotated_credset_35.txt	TMEM131	ENSG00000075568	0.179443	0.225338	0.848482	0.876517	0.856192	-0.163488
annotated_credset_188.txt	CCDC92	ENSG00000119242	0.224935	0.228568	0.667758	0.88414	0.727263	-0.163541
annotated_credset_17.txt	JTB	ENSG00000143543	0.186793	0.356541	0.884607	0.620988	0.812112	-0.165308
annotated_credset_158.txt	AP5B1	ENSG00000254470	0.191027	0.123222	0.980996	0.404294	0.822403	-0.168397
annotated_credset_218.txt	CPNE7	ENSG00000178773	0.203592	0.254382	0.900803	0.51197	0.793874	-0.169436
annotated_credset_241.txt	SCAF1	ENSG00000126461	0.272804	0.394454	0.692765	0.588634	0.664129	-0.170746
annotated_credset_218.txt	FANCA	ENSG00000187741	0.21667	0.146265	0.958668	0.354427	0.792502	-0.17218
annotated_credset_93.txt	PCDHA5	ENSG00000204965	0.199398	0.168098	0.880992	0.762665	0.848452	-0.175132
annotated_credset_130.txt	DDHD2	ENSG00000085788	0.227852	0.293556	0.869505	0.422124	0.746475	-0.177756
annotated_credset_68.txt	PCGF3	ENSG00000185619	0.435592	0.44203	1	0	0.725	-0.178009
annotated_credset_243.txt	SMIM17	ENSG00000268182	0.204515	0.0677832	0.372695	1	0.545204	-0.179796
annotated_credset_240.txt	POLR2I	ENSG00000105258	0.170679	0.355675	0.561864	0.825283	0.634305	-0.179965
annotated_credset_236.txt	C19orf80	ENSG00000130173	0.287731	-0.183986	0.816994	0.823866	0.818884	-0.181116
annotated_credset_123.txt	DGKI	ENSG00000157680	0.470086	0.634295	1	0	0.725	-0.183952
annotated_credset_249.txt	CENPM	ENSG00000100162	0.20254	0.399791	0.899718	0.471397	0.78193	-0.188063
annotated_credset_58.txt	THOC7	ENSG00000163634	0.212488	0.129919	0.920702	0.233616	0.731754	-0.188765
annotated_credset_7.txt	ST3GAL3	ENSG00000126091	0.186344	0.498519	0.787738	0.869174	0.810133	-0.189867
annotated_credset_158.txt	SNX32	ENSG00000172803	0.164516	0.350823	0.844853	0.72338	0.811448	-0.190307
annotated_credset_91.txt	HSPA9	ENSG00000113013	0.20675	0.473388	0.92754	0.495895	0.808838	-0.190795
annotated_credset_82.txt	MRPS30	ENSG00000112996	0.371162	0.121055	1	0	0.725	-0.191752
annotated_credset_204.txt	TP53BP1	ENSG00000067369	0.169042	0.442864	0.841221	0.675989	0.795783	-0.192089
annotated_credset_249.txt	TNFRSF13C	ENSG00000159958	0.225115	0.115671	1	0.197175	0.779223	-0.193476
annotated_credset_156.txt	PHF21A	ENSG00000135365	0.157385	0.714453	0.730163	1	0.804368	-0.193927
annotated_credset_221.txt	ELAC2	ENSG00000006744	0.465861	0.165298	1	0	0.725	-0.196632
annotated_credset_93.txt	PCDHA3	ENSG00000255408	0.217547	0.0285062	0.961182	0.510023	0.837113	-0.197811
annotated_credset_17.txt	TPM3	ENSG00000143549	0.183834	0.333635	0.870594	0.594852	0.794765	-0.200002
annotated_credset_30.txt	VRK2	ENSG00000028116	0.38573	0.189095	1	0	0.725	-0.200242
annotated_credset_16.txt	APH1A	ENSG00000117362	0.17699	0.437729	0.726891	0.950445	0.788368	-0.20044
annotated_credset_27.txt	PPM1G	ENSG00000115241	0.141228	0.330897	0.647491	1	0.744431	-0.20423
annotated_credset_7.txt	SLC6A9	ENSG00000196517	0.181543	0.516511	0.767444	0.893224	0.802034	-0.206065
annotated_credset_218.txt	CDK10	ENSG00000185324	0.205634	0.191115	0.909841	0.419781	0.775075	-0.207035
annotated_credset_156.txt	CHRM4	ENSG00000180720	0.19471	0.213434	0.903324	0.514112	0.79629	-0.210083
annotated_credset_93.txt	PCDHA10	ENSG00000250120	0.208579	0.0720167	0.921555	0.588771	0.83004	-0.211957
annotated_credset_214.txt	YPEL3	ENSG00000090238	0.175131	0.320844	0.892467	0.382623	0.75226	-0.212393
annotated_credset_214.txt	PPP4C	ENSG00000149923	0.172109	0.368994	0.877065	0.422053	0.751937	-0.21304
annotated_credset_218.txt	ZNF276	ENSG00000158805	0.185949	0.341052	0.822744	0.638262	0.772012	-0.21316
annotated_credset_56.txt	RBM5	ENSG00000003756	0.169159	0.608062	0.713837	0.842725	0.749281	-0.213547
annotated_credset_143.txt	PHF2	ENSG00000197724	0.219842	0.300409	0.65286	0.751645	0.680026	-0.217205
annotated_credset_85.txt	SMIM15	ENSG00000188725	0.240045	0.0878897	1	0.199125	0.77976	-0.218035
annotated_credset_204.txt	PDIA3	ENSG00000167004	0.190602	0.131557	0.948515	0.343484	0.782131	-0.219392
annotated_credset_218.txt	DBNDD1	ENSG00000003249	0.209345	0.141409	0.926258	0.347352	0.767059	-0.223066
annotated_credset_63.txt	PCCB	ENSG00000114054	0.206587	0.161729	0.95788	0.294064	0.775331	-0.224669
annotated_credset_206.txt	IREB2	ENSG00000136381	0.248182	0.435213	0.926882	0.504991	0.810862	-0.226083
annotated_credset_173.txt	ASIC1	ENSG00000110881	0.208117	0.365673	0.73732	0.928235	0.789822	-0.226884
annotated_credset_17.txt	CREB3L4	ENSG00000143578	0.211159	-0.0126709	1	0.199701	0.779918	-0.229696
annotated_credset_156.txt	AMBRA1	ENSG00000110497	0.174517	0.430628	0.809644	0.724746	0.786297	-0.230069
annotated_credset_17.txt	DENND4B	ENSG00000198837	0.183086	0.293223	0.867052	0.54874	0.779516	-0.2305
annotated_credset_93.txt	PCDHA13	ENSG00000239389	0.197913	0.121612	0.874431	0.678532	0.820559	-0.230919
annotated_credset_216.txt	NAE1	ENSG00000159593	0.206542	0.218696	0.807797	0.806495	0.807439	-0.233422
annotated_credset_204.txt	WDR76	ENSG00000092470	0.195866	0.0421511	0.974707	0.24799	0.77486	-0.233935
annotated_credset_6.txt	AGO4	ENSG00000134698	0.189202	0.458821	0.907196	0.667169	0.841188	-0.234752
annotated_credset_157.txt	CLP1	ENSG00000172409	0.198531	0.158044	0.840089	0.787976	0.825758	-0.235046
annotated_credset_238.txt	YJEFN3	ENSG00000250067	0.192778	0.181784	0.800818	0.516591	0.722656	-0.236226
annotated_credset_175.txt	LRP1	ENSG00000123384	0.252226	0.544854	0.705597	0.914692	0.763098	-0.236902
annotated_credset_7.txt	KDM4A	ENSG00000066135	0.190519	0.398831	0.805388	0.735916	0.786283	-0.237566
annotated_credset_204.txt	ZSCAN29	ENSG00000140265	0.200948	-0.0274563	1	0.173643	0.772752	-0.238151
annotated_credset_158.txt	CFL1	ENSG00000172757	0.153386	0.395751	0.787694	0.786367	0.787329	-0.238544
annotated_credset_238.txt	NDUFA13	ENSG00000186010	0.195873	0.144743	0.813677	0.47209	0.71974	-0.242057
annotated_credset_238.txt	TM6SF2	ENSG00000213996	0.208739	0.0274172	0.867123	0.331132	0.719726	-0.242086
annotated_credset_95.txt	GALNT10	ENSG00000164574	0.461483	0.139678	1	0	0.725	-0.242316
annotated_credset_208.txt	ZSCAN2	ENSG00000176371	0.18606	0.064181	0.970377	0.519129	0.846283	-0.243267
annotated_credset_35.txt	SEMA4C	ENSG00000168758	0.164923	0.243801	0.779824	0.912428	0.81629	-0.243291
annotated_credset_4.txt	YTHDF2	ENSG00000198492	0.179181	0.216402	0.81396	0.605708	0.756691	-0.243309
annotated_credset_201.txt	BAG5	ENSG00000166170	0.194404	0.269616	0.99455	0.542346	0.870194	-0.243791
annotated_credset_214.txt	ASPHD1	ENSG00000174939	0.173021	0.28511	0.881717	0.35336	0.736419	-0.244076
annotated_credset_137.txt	ZNF707	ENSG00000181135	0.239647	0.05388	1	0.300661	0.807682	-0.246389
annotated_credset_234.txt	TXNL4A	ENSG00000141759	0.196162	0.365686	0.704448	1	0.785725	-0.246909
annotated_credset_214.txt	KCTD13	ENSG00000174943	0.174341	0.256627	0.888441	0.330035	0.734879	-0.247155
annotated_credset_46.txt	ANKRD44	ENSG00000065413	0.206756	0.407136	0.919451	0.602318	0.83224	-0.247191
annotated_credset_203.txt	RP11-133K1.2	ENSG00000259288	0.396102	0	0.912717	0.326663	0.751552	-0.248448
annotated_credset_93.txt	PCDHA1	ENSG00000204970	0.200748	0.0851475	0.886957	0.612536	0.811492	-0.249053
annotated_credset_6.txt	C1orf216	ENSG00000142686	0.208557	0.190692	1	0.396483	0.834033	-0.249063
annotated_credset_27.txt	FNDC4	ENSG00000115226	0.147113	0.250474	0.674473	0.845611	0.721536	-0.25002
annotated_credset_156.txt	ARHGAP1	ENSG00000175220	0.178489	0.342928	0.828072	0.639696	0.776268	-0.250127
annotated_credset_207.txt	HOMER2	ENSG00000103942	0.158805	0.383534	0.762424	0.714919	0.74936	-0.25064
annotated_credset_204.txt	PPIP5K1	ENSG00000168781	0.178729	0.223686	0.889428	0.441887	0.766354	-0.250947
annotated_credset_33.txt	NAT8	ENSG00000144035	0.378323	-0.0421216	1	0	0.725	-0.252422
annotated_credset_15.txt	TSPAN2	ENSG00000134198	0.243214	-0.113998	0.992585	0.275012	0.795252	-0.254098
annotated_credset_177.txt	GALNT4	ENSG00000257594	0.269647	0.0508117	1	0.0585156	0.741092	-0.254983
annotated_credset_238.txt	SUGP1	ENSG00000105705	0.186093	0.214202	0.773049	0.555539	0.713233	-0.25507
annotated_credset_156.txt	HARBI1	ENSG00000180423	0.201028	0.047275	0.932635	0.352971	0.773228	-0.256208
annotated_credset_204.txt	HYPK	ENSG00000242028	0.174502	0.263887	0.868393	0.484824	0.762912	-0.257831
annotated_credset_241.txt	PRMT1	ENSG00000126457	0.187504	0.75873	0.47615	1	0.620209	-0.258585
annotated_credset_6.txt	SFPQ	ENSG00000116560	0.162618	0.747539	0.779732	0.95864	0.828931	-0.259266
annotated_credset_56.txt	TUSC2	ENSG00000114383	0.174288	0.425169	0.735484	0.701959	0.726265	-0.259579
annotated_credset_58.txt	PRICKLE2	ENSG00000163637	0.134122	0.736902	0.581148	1	0.696333	-0.259607
annotated_credset_128.txt	CHRNA2	ENSG00000120903	0.250068	0.409948	0.91559	0.590018	0.826058	-0.259787
annotated_credset_238.txt	GMIP	ENSG00000089639	0.194828	0.12671	0.809334	0.450425	0.710634	-0.260269
annotated_credset_17.txt	CRTC2	ENSG00000160741	0.179965	0.276767	0.852271	0.529962	0.763636	-0.26226
annotated_credset_18.txt	PRDX6	ENSG00000117592	0.206561	0.205736	0.938206	0.584908	0.841049	-0.26233
annotated_credset_27.txt	EIF2B4	ENSG00000115211	0.142049	0.270632	0.651257	0.884309	0.715346	-0.2624
annotated_credset_27.txt	NRBP1	ENSG00000115216	0.135973	0.308809	0.623401	0.957597	0.715305	-0.262482
annotated_credset_112.txt	DFNA5	ENSG00000105928	0.263291	0.307783	0.782309	0.617856	0.737085	-0.262915
annotated_credset_93.txt	PCDHAC2	ENSG00000243232	0.179278	0.208809	0.792096	0.836349	0.804266	-0.263505
annotated_credset_97.txt	TTBK1	ENSG00000146216	0.261189	0.4108	0.689214	0.408887	0.612124	-0.264597
annotated_credset_2.txt	ZBTB48	ENSG00000204859	0.211455	0.160112	0.860105	0.520292	0.766657	-0.264769
annotated_credset_93.txt	PCDHA6	ENSG00000081842	0.189762	0.139754	0.83842	0.711367	0.80348	-0.265076
annotated_credset_93.txt	PCDHA12	ENSG00000251664	0.202291	0.0545131	0.893774	0.557092	0.801186	-0.269664
annotated_credset_216.txt	FAM96B	ENSG00000166595	0.224569	0.114014	0.878304	0.5514	0.788405	-0.271488
annotated_credset_93.txt	HARS	ENSG00000170445	0.165778	0.286639	0.732451	0.977211	0.79976	-0.272517
annotated_credset_3.txt	SLC45A1	ENSG00000162426	0.232443	0.524641	0.898306	0.270173	0.72557	-0.27443
annotated_credset_211.txt	UBALD1	ENSG00000153443	0.196609	0.316188	0.780995	0.838557	0.796825	-0.275643
annotated_credset_158.txt	SIPA1	ENSG00000213445	0.194727	-0.0555546	1	0.153659	0.767256	-0.27869
annotated_credset_204.txt	STRC	ENSG00000242866	0.196047	-0.0413012	0.97561	0.158856	0.751002	-0.28165
annotated_credset_150.txt	NEBL	ENSG00000078114	0.335949	-0.212876	0.987694	0	0.716078	-0.283922
annotated_credset_201.txt	PPP1R13B	ENSG00000088808	0.186857	0.28899	0.95594	0.568616	0.849426	-0.285327
annotated_credset_93.txt	PCDHA9	ENSG00000204961	0.193266	0.0968183	0.853899	0.633659	0.793333	-0.285371
annotated_credset_67.txt	FXR1	ENSG00000114416	0.218382	0.370188	0.556403	0.614158	0.572286	-0.286446
annotated_credset_216.txt	RRAD	ENSG00000166592	0.196433	0.220813	0.768263	0.811654	0.780196	-0.287907
annotated_credset_204.txt	CATSPER2	ENSG00000166762	0.172546	0.236569	0.85866	0.455647	0.747831	-0.287992
annotated_credset_27.txt	SLC4A1AP	ENSG00000163798	0.165865	0.0963009	0.760449	0.549645	0.702478	-0.288137
annotated_credset_218.txt	SPATA33	ENSG00000167523	0.205104	0.0940115	0.907497	0.278287	0.734464	-0.288256
annotated_credset_211.txt	HMOX2	ENSG00000103415	0.212529	0.232466	0.844235	0.648212	0.790329	-0.288634
annotated_credset_2.txt	PHF13	ENSG00000116273	0.198717	0.253533	0.808294	0.613004	0.754589	-0.288903
annotated_credset_141.txt	CLTA	ENSG00000122705	0.419178	0.230827	0.980689	0	0.711	-0.289
annotated_credset_158.txt	MUS81	ENSG00000172732	0.165254	0.215645	0.848642	0.533868	0.762079	-0.289044
annotated_credset_218.txt	VPS9D1	ENSG00000075399	0.172321	0.352763	0.762445	0.655327	0.732988	-0.291209
annotated_credset_4.txt	TAF12	ENSG00000120656	0.188434	0.100711	0.855991	0.407583	0.732679	-0.291333
annotated_credset_224.txt	KANSL1	ENSG00000120071	0.177715	0.47631	0.810385	0.45132	0.711642	-0.294412
annotated_credset_27.txt	ZNF513	ENSG00000163795	0.14191	0.240148	0.65062	0.825788	0.698791	-0.29551
annotated_credset_18.txt	ZBTB37	ENSG00000185278	0.212694	0.134489	0.966061	0.447314	0.823406	-0.297617
annotated_credset_23.txt	SDCCAG8	ENSG00000054282	0.362804	0.349752	0.966996	0	0.701072	-0.298928
annotated_credset_187.txt	MPHOSPH9	ENSG00000051825	0.245312	0.330022	0.649581	0.586072	0.632116	-0.299008
annotated_credset_249.txt	RANGAP1	ENSG00000100401	0.165071	0.642106	0.73327	0.705269	0.72557	-0.300782
annotated_credset_7.txt	B4GALT2	ENSG00000117411	0.163344	0.538155	0.69051	0.922156	0.754213	-0.301707
annotated_credset_240.txt	SDHAF1	ENSG00000205138	0.175612	0.201671	0.578103	0.56111	0.57343	-0.301714
annotated_credset_27.txt	SUPT7L	ENSG00000119760	0.161957	0.107293	0.742529	0.570748	0.695289	-0.302515
annotated_credset_222.txt	RNF112	ENSG00000128482	0.167425	0.32273	0.791045	0.579693	0.732923	-0.303079
annotated_credset_2.txt	KLHL21	ENSG00000162413	0.203386	0.176705	0.827285	0.536759	0.74739	-0.303302
annotated_credset_175.txt	RP11-123K3.4	ENSG00000258830	0.344115	0	0.962657	0.113235	0.729066	-0.304967
annotated_credset_130.txt	BAG4	ENSG00000156735	0.214369	0.255227	0.818055	0.322877	0.681881	-0.306945
annotated_credset_116.txt	KIAA1324L	ENSG00000164659	0.387973	0.297373	0.95423	0	0.691817	-0.308183
annotated_credset_56.txt	CACNA2D2	ENSG00000007402	0.139502	0.812405	0.588687	1	0.701798	-0.308513
annotated_credset_153.txt	TRIM8	ENSG00000171206	0.173728	0.284991	0.830055	0.614682	0.770827	-0.309293
annotated_credset_204.txt	SERF2	ENSG00000140264	0.183706	0.0631816	0.914194	0.270453	0.737165	-0.309324
annotated_credset_241.txt	PRR12	ENSG00000126464	0.244856	0.336624	0.621791	0.523329	0.594714	-0.309575
annotated_credset_4.txt	GMEB1	ENSG00000162419	0.168845	0.21698	0.767009	0.606697	0.722923	-0.310845
annotated_credset_158.txt	FIBP	ENSG00000172500	0.159126	0.246036	0.817175	0.576474	0.750982	-0.311238
annotated_credset_214.txt	TBX6	ENSG00000149922	0.175001	0.102748	0.891804	0.204023	0.702664	-0.311585
annotated_credset_153.txt	SUFU	ENSG00000107882	0.170962	0.303236	0.816841	0.644595	0.769473	-0.312001
annotated_credset_157.txt	CTNND1	ENSG00000198561	0.196272	0.0879702	0.830532	0.672017	0.78694	-0.312683
annotated_credset_186.txt	CLIP1	ENSG00000130779	0.1666	0.892274	0.623674	1	0.727164	-0.313931
annotated_credset_224.txt	SPPL2C	ENSG00000185294	0.212174	-0.152765	0.967517	0.00143783	0.701845	-0.314007
annotated_credset_91.txt	REEP2	ENSG00000132563	0.190407	0.40994	0.854222	0.458436	0.745381	-0.31771
annotated_credset_181.txt	HSP90B1	ENSG00000166598	0.133275	0.590825	0.515835	1	0.64898	-0.318724
annotated_credset_50.txt	KCNJ13	ENSG00000115474	0.30136	0.176729	1	0.0679181	0.743678	-0.320528
annotated_credset_16.txt	ANP32E	ENSG00000143401	0.182679	0.197949	0.750252	0.667209	0.727415	-0.322345
annotated_credset_201.txt	APOPT1	ENSG00000256053	0.1908	0.199866	0.976112	0.447765	0.830816	-0.322546
annotated_credset_17.txt	RAB13	ENSG00000143545	0.191405	0.0554371	0.906448	0.277415	0.733464	-0.322604
annotated_credset_93.txt	PCDHA7	ENSG00000204963	0.191446	0.0687581	0.845859	0.582874	0.773538	-0.32496
annotated_credset_35.txt	FAHD2B	ENSG00000144199	0.18767	0.0212478	0.887382	0.479553	0.775229	-0.325412
annotated_credset_129.txt	RNF122	ENSG00000133874	0.171685	0.156052	0.628582	0.794304	0.674156	-0.325844
annotated_credset_42.txt	DLX1	ENSG00000144355	0.268006	0.60643	0.582535	0.914422	0.673804	-0.326196
annotated_credset_216.txt	CDH16	ENSG00000166589	0.255685	-0.0586026	1	0.13076	0.760959	-0.326381
annotated_credset_208.txt	ALPK3	ENSG00000136383	0.186487	-0.0179527	0.972603	0.361883	0.804655	-0.326524
annotated_credset_153.txt	CYP17A1	ENSG00000148795	0.181007	0.208957	0.864835	0.49002	0.761761	-0.327426
annotated_credset_214.txt	SEZ6L2	ENSG00000174938	0.166258	0.210812	0.847248	0.292518	0.694697	-0.32752
annotated_credset_218.txt	TCF25	ENSG00000141002	0.161926	0.388419	0.716449	0.707284	0.713929	-0.329327
annotated_credset_149.txt	ARL5B	ENSG00000165997	0.294865	0.231065	0.858762	0.17196	0.669891	-0.330109
annotated_credset_214.txt	FAM57B	ENSG00000149926	0.161312	0.281616	0.822045	0.350499	0.69237	-0.332174
annotated_credset_218.txt	SPG7	ENSG00000197912	0.183396	0.211286	0.811445	0.449173	0.71182	-0.333544
annotated_credset_188.txt	DNAH10	ENSG00000197653	0.222911	0.0871281	0.661749	0.586923	0.641172	-0.335723
annotated_credset_204.txt	ELL3	ENSG00000128886	0.185254	-0.00256168	0.921898	0.200233	0.72344	-0.336774
annotated_credset_93.txt	PCDHA8	ENSG00000204962	0.190528	0.0627602	0.841803	0.572018	0.767612	-0.336813
annotated_credset_240.txt	TBCB	ENSG00000105254	0.162139	0.232356	0.533751	0.613746	0.55575	-0.337074
annotated_credset_75.txt	SLC9B2	ENSG00000164038	0.192195	0.260972	0.7855	0.614876	0.738578	-0.337945
annotated_credset_224.txt	NSF	ENSG00000073969	0.170266	0.488334	0.776417	0.459919	0.68938	-0.338936
annotated_credset_4.txt	PHACTR4	ENSG00000204138	0.175997	0.135663	0.799498	0.467439	0.708182	-0.340328
annotated_credset_41.txt	DPP4	ENSG00000197635	0.497141	-0.0857873	0.909819	0	0.659619	-0.340381
annotated_credset_137.txt	PUF60	ENSG00000179950	0.206039	0.172287	0.859763	0.499377	0.760657	-0.340438
annotated_credset_27.txt	IFT172	ENSG00000138002	0.141625	0.197018	0.649313	0.742992	0.675075	-0.342943
annotated_credset_91.txt	KDM3B	ENSG00000120733	0.194436	0.250959	0.872298	0.364572	0.732673	-0.343124
annotated_credset_73.txt	MMRN1	ENSG00000138722	0.372682	0.165759	0.905059	0	0.656168	-0.343832
annotated_credset_75.txt	SLC9B1	ENSG00000164037	0.225234	-0.0159059	0.92053	0.243906	0.734459	-0.346185
annotated_credset_207.txt	CPEB1	ENSG00000214575	0.168427	0.147043	0.80862	0.416074	0.70067	-0.348021
annotated_credset_2.txt	NOL9	ENSG00000162408	0.203066	0.0963536	0.825984	0.457017	0.724518	-0.349046
annotated_credset_27.txt	SNX17	ENSG00000115234	0.138818	0.206841	0.636444	0.761849	0.67093	-0.351232
annotated_credset_204.txt	TUBGCP4	ENSG00000137822	0.164378	0.229117	0.818012	0.447687	0.716173	-0.351309
annotated_credset_158.txt	CTSW	ENSG00000172543	0.184042	-0.0488104	0.945126	0.163114	0.730073	-0.353057
annotated_credset_245.txt	PTGIS	ENSG00000124212	0.46777	0.378159	0.891122	0	0.646063	-0.353937
annotated_credset_46.txt	HSPE1	ENSG00000115541	0.207359	0.236998	0.92213	0.396062	0.777461	-0.356748
annotated_credset_86.txt	TMEM161B	ENSG00000164180	0.266748	0.168967	0.885363	0	0.641888	-0.358112
annotated_credset_238.txt	ATP13A1	ENSG00000105726	0.157575	0.314857	0.654583	0.676468	0.660601	-0.360335
annotated_credset_153.txt	TMEM180	ENSG00000138111	0.178776	0.189086	0.854175	0.457442	0.745074	-0.3608
annotated_credset_218.txt	DEF8	ENSG00000140995	0.172058	0.267238	0.761281	0.530704	0.697872	-0.361439
annotated_credset_27.txt	GPN1	ENSG00000198522	0.1673	0.0171927	0.767028	0.397781	0.665485	-0.362122
annotated_credset_18.txt	KLHL20	ENSG00000076321	0.192291	0.200111	0.873393	0.574044	0.791072	-0.362284
annotated_credset_91.txt	ETF1	ENSG00000120705	0.175525	0.563071	0.787455	0.548845	0.721837	-0.364796
annotated_credset_4.txt	TRNAU1AP	ENSG00000180098	0.148316	0.302587	0.673749	0.753304	0.695627	-0.365438
annotated_credset_248.txt	MGAT3	ENSG00000128268	0.278845	0.404068	0.738365	0.357784	0.633705	-0.366295
annotated_credset_130.txt	PPAPDC1B	ENSG00000147535	0.220115	0.190061	0.839983	0.154136	0.651375	-0.367957
annotated_credset_156.txt	C11orf49	ENSG00000149179	0.154242	0.423874	0.715583	0.718197	0.716301	-0.370061
annotated_credset_214.txt	TBC1D10B	ENSG00000169221	0.157103	0.265739	0.800597	0.337497	0.673245	-0.370424
annotated_credset_158.txt	FOSL1	ENSG00000175592	0.179721	-0.031577	0.922935	0.187274	0.720628	-0.371946
annotated_credset_186.txt	VPS33A	ENSG00000139719	0.218205	0.175583	0.81686	0.38446	0.69795	-0.372359
annotated_credset_177.txt	POC1B	ENSG00000139323	0.248967	0.0395136	0.923307	0.0455046	0.681911	-0.373345
annotated_credset_156.txt	ZNF408	ENSG00000175213	0.176765	0.130506	0.82007	0.433688	0.713815	-0.375033
annotated_credset_222.txt	B9D1	ENSG00000108641	0.163443	0.244236	0.772229	0.497975	0.696809	-0.375307
annotated_credset_28.txt	NDUFAF7	ENSG00000003509	0.197712	0.104312	0.84494	0.264366	0.685282	-0.375323
annotated_credset_242.txt	EMC10	ENSG00000161671	0.210506	0.265857	0.71482	0.689744	0.707925	-0.378305
annotated_credset_29.txt	STON1-GTF2A1L	ENSG00000068781	0.24959	0	0.906393	0.328007	0.747337	-0.378632
annotated_credset_17.txt	RPS27	ENSG00000177954	0.173442	0.161821	0.821379	0.398804	0.705171	-0.37919
annotated_credset_185.txt	P2RX7	ENSG00000089041	0.346664	-0.0624006	0.839156	0.0418715	0.619903	-0.380097
annotated_credset_177.txt	POC1B-GALNT4	ENSG00000259075	0.252097	0	0.934915	0	0.677814	-0.38154
annotated_credset_7.txt	ATP6V0B	ENSG00000117410	0.147644	0.557714	0.624141	0.948302	0.713285	-0.383562
annotated_credset_207.txt	BTBD1	ENSG00000064726	0.151509	0.262098	0.727395	0.561464	0.681764	-0.385832
annotated_credset_52.txt	DAZL	ENSG00000092345	0.341348	-0.149467	0.847016	0	0.614087	-0.385913
annotated_credset_218.txt	CHMP1A	ENSG00000131165	0.183835	0.142425	0.813388	0.348832	0.685635	-0.385914
annotated_credset_249.txt	C22orf46	ENSG00000184208	0.20921	-0.0589984	0.929346	0.0285914	0.681639	-0.388644
annotated_credset_162.txt	VSIG2	ENSG00000019102	0.298304	-0.0361804	0.911957	0	0.661169	-0.389375
annotated_credset_186.txt	DIABLO	ENSG00000184047	0.203598	0.306226	0.762179	0.496664	0.689163	-0.389934
annotated_credset_206.txt	CHRNB4	ENSG00000117971	0.192226	0.695563	0.717901	0.755044	0.728116	-0.391575
annotated_credset_16.txt	PRPF3	ENSG00000117360	0.184339	0.0751101	0.757073	0.522108	0.692457	-0.392261
annotated_credset_158.txt	EHBP1L1	ENSG00000173442	0.165072	0.0830622	0.847709	0.347993	0.710287	-0.392629
annotated_credset_204.txt	LCMT2	ENSG00000168806	0.169609	0.0925546	0.844045	0.301826	0.694935	-0.393785
annotated_credset_7.txt	IPO13	ENSG00000117408	0.163842	0.406083	0.692615	0.74561	0.707189	-0.395755
annotated_credset_238.txt	TSSK6	ENSG00000178093	0.182897	0.0296925	0.759773	0.333866	0.642648	-0.396241
annotated_credset_27.txt	AC074091.13	ENSG00000205334	0.164772	0	0.755434	0.364776	0.648003	-0.397086
annotated_credset_46.txt	MOB4	ENSG00000115540	0.186261	0.37999	0.828307	0.56941	0.75711	-0.39745
annotated_credset_173.txt	COX14	ENSG00000178449	0.212217	0.152256	0.751846	0.578061	0.704055	-0.398417
annotated_credset_85.txt	NDUFAF2	ENSG00000164182	0.208415	0.105329	0.868235	0.217403	0.689256	-0.399042
annotated_credset_101.txt	PRSS35	ENSG00000146250	0.281945	0.0540077	0.828784	0	0.600868	-0.399132
annotated_credset_157.txt	MED19	ENSG00000156603	0.177804	0.117028	0.752382	0.720102	0.743505	-0.399553
annotated_credset_56.txt	NAT6	ENSG00000243477	0.175904	0.068133	0.7423	0.427161	0.655637	-0.400835
annotated_credset_7.txt	CDC20	ENSG00000117399	0.167486	0.36841	0.708022	0.695251	0.70451	-0.401113
annotated_credset_194.txt	NDFIP2	ENSG00000102471	0.267133	0.332548	0.825712	0	0.598641	-0.401359
annotated_credset_93.txt	PCDHAC1	ENSG00000248383	0.185033	0.0290611	0.817526	0.511027	0.733239	-0.40556
annotated_credset_56.txt	CAMKV	ENSG00000164076	0.13228	0.68221	0.558211	0.899794	0.652146	-0.407817
annotated_credset_187.txt	HIP1R	ENSG00000130787	0.226613	0.286144	0.600067	0.517217	0.577283	-0.408674
annotated_credset_224.txt	PLEKHM1	ENSG00000225190	0.178227	0.173234	0.812717	0.234576	0.653728	-0.410241
annotated_credset_184.txt	HNF1A	ENSG00000135100	0.264067	0.0872537	0.739686	0.305828	0.620375	-0.411744
annotated_credset_117.txt	PUS7	ENSG00000091127	0.213042	0.102021	1	0.142086	0.764074	-0.411766
annotated_credset_153.txt	WBP1L	ENSG00000166272	0.17602	0.151793	0.841007	0.396298	0.718712	-0.413523
annotated_credset_215.txt	SETD6	ENSG00000103037	0.247624	0.207076	0.914915	0.327783	0.753453	-0.417901
annotated_credset_84.txt	GAPT	ENSG00000175857	0.232917	0.0276415	0.728227	0.137809	0.565862	-0.417962
annotated_credset_93.txt	IK	ENSG00000113141	0.161843	0.165783	0.715065	0.758477	0.727003	-0.41803
annotated_credset_16.txt	CA14	ENSG00000118298	0.172126	0.14692	0.706913	0.606931	0.679418	-0.418339
annotated_credset_153.txt	AS3MT	ENSG00000214435	0.199353	-0.0376947	0.952489	0.0856269	0.714102	-0.422744
annotated_credset_153.txt	ACTR1A	ENSG00000138107	0.159185	0.270075	0.76057	0.590227	0.713726	-0.423495
annotated_credset_144.txt	TBC1D2	ENSG00000095383	0.293861	0.0368176	0.794316	0	0.575879	-0.424121
annotated_credset_241.txt	NOSIP	ENSG00000142546	0.230358	0.238119	0.584975	0.41209	0.537432	-0.42414
annotated_credset_237.txt	ZNF441	ENSG00000197044	0.135755	-0.0990065	0.336963	1	0.519298	-0.424579
annotated_credset_153.txt	SFXN2	ENSG00000156398	0.194682	-0.00426907	0.93017	0.140429	0.712991	-0.424965
annotated_credset_238.txt	HAPLN4	ENSG00000187664	0.183156	-0.0167976	0.760851	0.278011	0.62807	-0.425397
annotated_credset_16.txt	RPRD2	ENSG00000163125	0.148044	0.352035	0.60801	0.84922	0.674343	-0.428491
annotated_credset_207.txt	WHAMM	ENSG00000156232	0.150844	0.206514	0.724203	0.491226	0.660135	-0.429091
annotated_credset_7.txt	MED8	ENSG00000159479	0.175312	0.262041	0.741103	0.553063	0.689392	-0.431349
annotated_credset_130.txt	FGFR1	ENSG00000077782	0.194483	0.244362	0.742168	0.294742	0.619126	-0.432455
annotated_credset_46.txt	COQ10B	ENSG00000115520	0.189968	0.288014	0.844792	0.457908	0.738399	-0.434872
annotated_credset_91.txt	CTNNA1	ENSG00000044115	0.196005	-0.0658166	0.879336	0.177546	0.686344	-0.435783
annotated_credset_48.txt	TYW5	ENSG00000162971	0.204983	0.270584	0.533204	0.644637	0.563848	-0.436152
annotated_credset_222.txt	AC007952.5	ENSG00000228157	0.174504	0	0.824491	0.243706	0.664775	-0.439375
annotated_credset_153.txt	PSD	ENSG00000059915	0.135364	0.434606	0.646757	0.85998	0.705393	-0.440161
annotated_credset_214.txt	ALDOA	ENSG00000149925	0.152186	0.188961	0.775541	0.274624	0.637788	-0.441337
annotated_credset_58.txt	PSMD6	ENSG00000163636	0.164825	0.195602	0.714182	0.316548	0.604833	-0.442606
annotated_credset_156.txt	ACP2	ENSG00000134575	0.157556	0.245801	0.730953	0.545502	0.679954	-0.442756
annotated_credset_93.txt	WDR55	ENSG00000120314	0.161843	0.140666	0.715065	0.713018	0.714502	-0.443032
annotated_credset_120.txt	ARF5	ENSG00000004059	0.222957	0.271135	0.773578	0.669168	0.744865	-0.4433
annotated_credset_209.txt	RLBP1	ENSG00000140522	0.288596	0.0780991	1	0	0.725	-0.444688
annotated_credset_56.txt	IP6K1	ENSG00000176095	0.151189	0.319484	0.638004	0.620616	0.633223	-0.445664
annotated_credset_211.txt	CORO7	ENSG00000262246	0.220949	0.0669673	0.877683	0.271951	0.711107	-0.447078
annotated_credset_167.txt	GLB1L2	ENSG00000149328	0.434659	-0.0471576	0.762139	0	0.552551	-0.447449
annotated_credset_184.txt	C12orf43	ENSG00000157895	0.243613	0.169266	0.68239	0.387471	0.601288	-0.449919
annotated_credset_219.txt	MYO1C	ENSG00000197879	0.3184	0.120964	0.755861	0	0.547999	-0.452001
annotated_credset_249.txt	NHP2L1	ENSG00000100138	0.189515	0.0560704	0.841858	0.139651	0.648751	-0.45442
annotated_credset_237.txt	ZNF627	ENSG00000198551	0.144376	-0.135528	0.358362	0.888537	0.50416	-0.454854
annotated_credset_183.txt	PPP1CC	ENSG00000186298	0.130448	0.842788	0.351962	1	0.530172	-0.458038
annotated_credset_27.txt	MPV17	ENSG00000115204	0.143774	0.0737653	0.659164	0.506384	0.61715	-0.458793
annotated_credset_174.txt	STAT6	ENSG00000166888	0.290978	-0.122603	0.694326	0.136028	0.540794	-0.459206
annotated_credset_56.txt	GMPPB	ENSG00000173540	0.153787	0.249185	0.64897	0.56651	0.626294	-0.459521
annotated_credset_38.txt	GTDC1	ENSG00000121964	0.296192	0.526615	0.744709	0	0.539914	-0.460086
annotated_credset_173.txt	CERS5	ENSG00000139624	0.187094	0.226542	0.662838	0.699948	0.673043	-0.46044
annotated_credset_17.txt	NUP210L	ENSG00000143552	0.179794	-0.0401256	0.85146	0.168374	0.663611	-0.46231
annotated_credset_85.txt	ERCC8	ENSG00000049167	0.199748	0.0863913	0.832127	0.197555	0.65762	-0.462315
annotated_credset_28.txt	SULT6B1	ENSG00000138068	0.207001	-0.051418	0.884637	0	0.641362	-0.463163
annotated_credset_214.txt	MVP	ENSG00000013364	0.15626	0.0671506	0.796301	0.174872	0.625408	-0.466097
annotated_credset_209.txt	FANCI	ENSG00000140525	0.28147	0.0820184	0.975311	0.0228152	0.713374	-0.467939
annotated_credset_214.txt	CD2BP2	ENSG00000169217	0.148609	0.188525	0.757313	0.274267	0.624475	-0.467964
annotated_credset_156.txt	MADD	ENSG00000110514	0.136727	0.460863	0.634323	0.754068	0.667253	-0.468158
annotated_credset_201.txt	ZFYVE21	ENSG00000100711	0.170296	0.20351	0.871218	0.452706	0.756127	-0.471925
annotated_credset_214.txt	GDPD3	ENSG00000102886	0.152026	0.122568	0.774723	0.220254	0.622244	-0.472425
annotated_credset_16.txt	MCL1	ENSG00000143384	0.138036	0.375575	0.566907	0.877026	0.65219	-0.472797
annotated_credset_56.txt	RASSF1	ENSG00000068028	0.161142	0.110475	0.680008	0.45975	0.619437	-0.473235
annotated_credset_207.txt	C15orf40	ENSG00000169609	0.147825	0.172561	0.709711	0.44832	0.637828	-0.473704
annotated_credset_214.txt	C16orf92	ENSG00000167194	0.162122	-0.048802	0.826175	0.079918	0.620955	-0.475004
annotated_credset_56.txt	TMEM115	ENSG00000126062	0.152162	0.235554	0.642114	0.556019	0.618437	-0.475234
annotated_credset_237.txt	ZNF491	ENSG00000177599	0.138599	-0.136541	0.344022	0.885447	0.492914	-0.477346
annotated_credset_186.txt	LRRC43	ENSG00000158113	0.223875	-0.111981	0.838086	0.137481	0.64542	-0.477419
annotated_credset_101.txt	ME1	ENSG00000065833	0.245766	0.16686	0.722435	0.137363	0.56154	-0.477788
annotated_credset_224.txt	STH	ENSG00000256762	0.181287	-0.051901	0.826672	0.0735708	0.619569	-0.478558
annotated_credset_149.txt	NSUN6	ENSG00000241058	0.259022	0.236622	0.754374	0.176095	0.595347	-0.479197
annotated_credset_56.txt	MON1A	ENSG00000164077	0.151943	0.227288	0.641187	0.549657	0.616016	-0.480077
annotated_credset_211.txt	NMRAL1	ENSG00000153406	0.19985	0.137172	0.793869	0.431562	0.694235	-0.480823
annotated_credset_218.txt	RP11-368I7.4	ENSG00000260259	0.186817	0	0.826582	0.141298	0.638129	-0.480926
annotated_credset_187.txt	ARL6IP4	ENSG00000182196	0.202963	0.307597	0.537441	0.550882	0.541137	-0.480966
annotated_credset_183.txt	IFT81	ENSG00000122970	0.224031	0.099294	0.604457	0.292365	0.518632	-0.481119
annotated_credset_129.txt	TTI2	ENSG00000129696	0.178809	0.0162527	0.654664	0.442987	0.596452	-0.481251
annotated_credset_191.txt	CCDC122	ENSG00000151773	0.251665	-0.104181	0.713983	0	0.517638	-0.482362
annotated_credset_7.txt	SZT2	ENSG00000198198	0.164703	0.27868	0.696255	0.575304	0.662994	-0.484145
annotated_credset_241.txt	PRRG2	ENSG00000126460	0.237127	0.101037	0.602165	0.257288	0.507324	-0.484355
annotated_credset_120.txt	GCC1	ENSG00000179562	0.236027	0.143593	0.818927	0.474397	0.724182	-0.484668
annotated_credset_63.txt	MSL2	ENSG00000174579	0.159563	0.303153	0.739842	0.396054	0.6453	-0.48473
annotated_credset_224.txt	LRRC37A	ENSG00000176681	0.182232	-0.0864257	0.83098	0.0488805	0.615902	-0.485892
annotated_credset_17.txt	C1orf43	ENSG00000143612	0.151456	0.228493	0.71726	0.47488	0.650606	-0.488321
annotated_credset_248.txt	ATF4	ENSG00000128272	0.276107	0.300206	0.731115	0.154634	0.572583	-0.48854
annotated_credset_7.txt	ELOVL1	ENSG00000066322	0.16506	0.269056	0.697767	0.562439	0.660552	-0.489029
annotated_credset_56.txt	HYAL1	ENSG00000114378	0.172864	-0.100905	0.729475	0.297058	0.61056	-0.490989
annotated_credset_186.txt	B3GNT4	ENSG00000176383	0.194938	0.190839	0.729759	0.397563	0.638405	-0.491449
annotated_credset_17.txt	INTS3	ENSG00000143624	0.155878	0.172372	0.738201	0.410844	0.648177	-0.493177
annotated_credset_130.txt	LETM2	ENSG00000165046	0.21272	0.130534	0.811762	0	0.588527	-0.493653
annotated_credset_236.txt	DOCK6	ENSG00000130158	0.321484	-0.345323	0.912833	0	0.661804	-0.495276
annotated_credset_219.txt	CRK	ENSG00000167193	0.265031	0.543018	0.629167	0.254319	0.526084	-0.495832
annotated_credset_224.txt	ARL17B	ENSG00000228696	0.17989	-0.0723529	0.820303	0.0589447	0.610929	-0.495838
annotated_credset_201.txt	XRCC3	ENSG00000126215	0.172548	0.148921	0.882739	0.378683	0.744123	-0.495932
annotated_credset_56.txt	MST1R	ENSG00000164078	0.156019	0.129982	0.658389	0.474764	0.607892	-0.496325
annotated_credset_157.txt	YPEL4	ENSG00000166793	0.170246	0.061023	0.7204	0.627425	0.694832	-0.4969
annotated_credset_210.txt	FES	ENSG00000182511	0.402033	0.583874	0.692579	0	0.50212	-0.49788
annotated_credset_46.txt	RFTN2	ENSG00000162944	0.19387	0.15314	0.862146	0.294401	0.706016	-0.499638
annotated_credset_181.txt	NFYB	ENSG00000120837	0.175507	0.0323699	0.679289	0.236719	0.557582	-0.501521
annotated_credset_204.txt	CKMT1B	ENSG00000237289	0.150052	0.148018	0.74672	0.361066	0.640665	-0.502325
annotated_credset_222.txt	GRAP	ENSG00000154016	0.16666	-0.0165379	0.787432	0.226489	0.633172	-0.50258
annotated_credset_204.txt	ADAL	ENSG00000168803	0.163222	-0.0180572	0.812261	0.183682	0.639402	-0.504851
annotated_credset_29.txt	STON1	ENSG00000243244	0.259634	-0.130129	0.942865	0	0.683577	-0.506151
annotated_credset_128.txt	EPHX2	ENSG00000120915	0.264715	-0.117288	0.969219	0	0.702684	-0.506535
annotated_credset_224.txt	WNT3	ENSG00000108379	0.162644	0.188644	0.741662	0.245596	0.605244	-0.507209
annotated_credset_56.txt	BSN	ENSG00000164061	0.132694	0.439721	0.559958	0.713159	0.602088	-0.507933
annotated_credset_162.txt	MSANTD2	ENSG00000120458	0.2402	0.218511	0.734324	0.252157	0.601728	-0.508258
annotated_credset_7.txt	ARTN	ENSG00000117407	0.182538	0.0968845	0.771652	0.33229	0.650827	-0.508478
annotated_credset_16.txt	C1orf54	ENSG00000118292	0.17866	-0.0523774	0.733747	0.371516	0.634133	-0.508909
annotated_credset_93.txt	TMCO6	ENSG00000113119	0.160647	0.0807792	0.709781	0.60463	0.680865	-0.510307
annotated_credset_214.txt	PRRT2	ENSG00000167371	0.136881	0.283483	0.697543	0.352028	0.602527	-0.51186
annotated_credset_218.txt	MC1R	ENSG00000258839	0.174701	0.0574248	0.772975	0.224974	0.622275	-0.512633
annotated_credset_15.txt	AMPD1	ENSG00000116748	0.194987	-0.0696763	0.795766	0.323653	0.665935	-0.512733
annotated_credset_204.txt	MFAP1	ENSG00000140259	0.160524	0.000479658	0.798833	0.203481	0.635111	-0.513432
annotated_credset_240.txt	ALKBH6	ENSG00000239382	0.139834	0.15809	0.460325	0.486352	0.467482	-0.513609
annotated_credset_92.txt	UBE2D2	ENSG00000131508	0.293865	0.434387	0.670704	0	0.486261	-0.513739
annotated_credset_207.txt	HDGFRP3	ENSG00000166503	0.123861	0.353312	0.59466	0.676728	0.617229	-0.514902
annotated_credset_208.txt	ADAMTSL3	ENSG00000156218	0.158944	0.000631691	0.828955	0.397463	0.710295	-0.515244
annotated_credset_237.txt	ZNF440	ENSG00000171295	0.139281	-0.160744	0.345715	0.811581	0.473828	-0.515518
annotated_credset_91.txt	BRD8	ENSG00000112983	0.169468	0.220116	0.760283	0.346363	0.646455	-0.515561
annotated_credset_4.txt	RCC1	ENSG00000180198	0.149707	0.133321	0.680069	0.463429	0.620493	-0.515705
annotated_credset_6.txt	ADPRHL2	ENSG00000116863	0.168828	0.206703	0.809509	0.412646	0.700372	-0.516386
annotated_credset_35.txt	FAM178B	ENSG00000168754	0.165342	-0.0142328	0.781803	0.410542	0.679706	-0.516458
annotated_credset_7.txt	HYI	ENSG00000178922	0.16274	0.250064	0.687957	0.537052	0.646458	-0.517216
annotated_credset_97.txt	DNPH1	ENSG00000112667	0.228727	0.184387	0.603555	0.174459	0.485554	-0.517737
annotated_credset_201.txt	C14orf2	ENSG00000156411	0.171378	0.130782	0.876753	0.354087	0.73302	-0.518138
annotated_credset_153.txt	C10orf32	ENSG00000166275	0.181827	-0.0112821	0.868752	0.128931	0.665301	-0.520345
annotated_credset_207.txt	FSD2	ENSG00000186628	0.151176	0.069972	0.725799	0.318683	0.613842	-0.521677
annotated_credset_17.txt	UBAP2L	ENSG00000143569	0.137956	0.322223	0.653328	0.58183	0.633666	-0.5222
annotated_credset_83.txt	PARP8	ENSG00000151883	0.311079	0.420695	0.657453	0	0.476654	-0.523346
annotated_credset_93.txt	APBB3	ENSG00000113108	0.140081	0.198998	0.618913	0.818592	0.673825	-0.524387
annotated_credset_56.txt	NPRL2	ENSG00000114388	0.144983	0.223024	0.611816	0.546374	0.593819	-0.52447
annotated_credset_153.txt	C10orf32-ASMT	ENSG00000270316	0.179644	0	0.858322	0.147429	0.662827	-0.525294
annotated_credset_27.txt	GTF3C2	ENSG00000115207	0.136362	0.0570052	0.625183	0.474209	0.583665	-0.525762
annotated_credset_35.txt	ANKRD39	ENSG00000213337	0.145197	0.105652	0.686548	0.643724	0.674772	-0.526328
annotated_credset_6.txt	NCDN	ENSG00000020129	0.154051	0.371406	0.738652	0.578921	0.694726	-0.527676
annotated_credset_56.txt	APEH	ENSG00000164062	0.146407	0.193922	0.617826	0.523976	0.592017	-0.528075
annotated_credset_56.txt	ZMYND10	ENSG00000004838	0.151588	0.11783	0.639692	0.46541	0.591764	-0.52858
annotated_credset_18.txt	ANKRD45	ENSG00000183831	0.189035	0.0630141	0.858604	0.30928	0.70754	-0.529349
annotated_credset_128.txt	SCARA3	ENSG00000168077	0.236222	0.0912126	0.864893	0.233329	0.691213	-0.529477
annotated_credset_201.txt	TRMT61A	ENSG00000166166	0.153349	0.294364	0.784518	0.575904	0.727149	-0.529881
annotated_credset_16.txt	ENSA	ENSG00000143420	0.124644	0.409085	0.511905	0.91661	0.623199	-0.530779
annotated_credset_172.txt	CPNE8	ENSG00000139117	0.227907	0.0936652	0.662066	0	0.479998	-0.531045
annotated_credset_204.txt	SERINC4	ENSG00000184716	0.164577	-0.0810592	0.819003	0.11639	0.625785	-0.532085
annotated_credset_223.txt	ULK2	ENSG00000083290	0.150112	0.180789	0.672227	0.845115	0.719771	-0.534569
annotated_credset_238.txt	CILP2	ENSG00000160161	0.143709	0.177061	0.596981	0.510916	0.573313	-0.534911
annotated_credset_249.txt	CHADL	ENSG00000100399	0.166101	0.18775	0.73785	0.266743	0.608295	-0.535331
annotated_credset_249.txt	MEI1	ENSG00000167077	0.179189	0.0252978	0.795987	0.109951	0.607327	-0.537268
annotated_credset_93.txt	ANKHD1	ENSG00000131503	0.125855	0.27761	0.556061	0.96087	0.667383	-0.53727
annotated_credset_240.txt	WDR62	ENSG00000075702	0.160012	0.0288176	0.526748	0.264602	0.454658	-0.539258
annotated_credset_235.txt	PLEKHJ1	ENSG00000104886	0.252362	0.299383	0.79276	0.351809	0.671499	-0.539634
annotated_credset_207.txt	TM6SF1	ENSG00000136404	0.142419	0.129653	0.683755	0.394099	0.6041	-0.54116
annotated_credset_207.txt	GOLGA6L9	ENSG00000197978	0.169227	-0.138968	0.81246	0.0546534	0.604063	-0.541234
annotated_credset_218.txt	TUBB3	ENSG00000258947	0.14704	0.243024	0.650586	0.495421	0.607915	-0.541353
annotated_credset_50.txt	C2orf82	ENSG00000182600	0.263222	0.139854	0.873447	0	0.633249	-0.541385
annotated_credset_56.txt	AMIGO3	ENSG00000176020	0.153787	0.0539722	0.64897	0.416261	0.584975	-0.542158
annotated_credset_181.txt	HCFC2	ENSG00000111727	0.133378	0.292357	0.516234	0.592062	0.537086	-0.542512
annotated_credset_48.txt	C2orf69	ENSG00000178074	0.194757	0.198634	0.506603	0.521371	0.510664	-0.542519
annotated_credset_6.txt	TEKT2	ENSG00000092850	0.172712	0.110022	0.828131	0.315044	0.687032	-0.543065
annotated_credset_215.txt	SLC38A7	ENSG00000103042	0.257876	0.0498586	0.952791	0	0.690773	-0.543261
annotated_credset_249.txt	L3MBTL2	ENSG00000100395	0.173958	0.0765011	0.772751	0.15937	0.604071	-0.543779
annotated_credset_27.txt	TRIM54	ENSG00000138100	0.149607	-0.0438361	0.685909	0.280624	0.574455	-0.544182
annotated_credset_208.txt	NMB	ENSG00000197696	0.183948	-0.206975	0.959357	0	0.695534	-0.544767
annotated_credset_187.txt	C12orf65	ENSG00000130921	0.235503	0.0883243	0.623606	0.206787	0.50898	-0.545279
annotated_credset_234.txt	RBFA	ENSG00000101546	0.178634	0.197369	0.641501	0.623126	0.636448	-0.545464
annotated_credset_214.txt	CDIPT	ENSG00000103502	0.145853	0.0567817	0.743265	0.166381	0.584622	-0.54767
annotated_credset_187.txt	CDK2AP1	ENSG00000111328	0.171305	0.370679	0.453612	0.649873	0.507584	-0.548072
annotated_credset_6.txt	ZMYM4	ENSG00000146463	0.153534	0.339414	0.736171	0.546624	0.684046	-0.549037
annotated_credset_240.txt	SYNE4	ENSG00000181392	0.157061	0.0310868	0.517036	0.268495	0.448687	-0.5512
annotated_credset_153.txt	USMG5	ENSG00000173915	0.157011	0.145031	0.750185	0.385211	0.649817	-0.551313
annotated_credset_27.txt	ZNF512	ENSG00000243943	0.147455	-0.0370485	0.67604	0.293654	0.570884	-0.551325
annotated_credset_156.txt	F2	ENSG00000180210	0.180194	-0.245443	0.835979	0.0690942	0.625085	-0.552493
annotated_credset_187.txt	OGFOD2	ENSG00000111325	0.212885	0.177457	0.563713	0.346658	0.504023	-0.555194
annotated_credset_187.txt	SETD8	ENSG00000183955	0.172822	0.355499	0.457628	0.626052	0.503944	-0.555352
annotated_credset_238.txt	PBX4	ENSG00000105717	0.155745	0.0333019	0.64698	0.338202	0.562066	-0.557406
annotated_credset_18.txt	CENPL	ENSG00000120334	0.177856	0.104971	0.807829	0.390309	0.693011	-0.558405
annotated_credset_157.txt	TMX2-CTNND1	ENSG00000254462	0.169228	0	0.716094	0.526443	0.66394	-0.558683
annotated_credset_224.txt	LRRC37A2	ENSG00000238083	0.169634	-0.0616746	0.773535	0.0665812	0.579123	-0.559451
annotated_credset_214.txt	HIRIP3	ENSG00000149929	0.148117	-0.00906724	0.754804	0.112457	0.578158	-0.560597
annotated_credset_188.txt	FAM101A	ENSG00000178882	0.245495	-0.192178	0.728793	0	0.528375	-0.561317
annotated_credset_35.txt	ANKRD23	ENSG00000163126	0.152567	0.0219436	0.721399	0.480907	0.655264	-0.565343
annotated_credset_18.txt	SERPINC1	ENSG00000117601	0.209384	-0.0971325	0.951029	0	0.689496	-0.565435
annotated_credset_249.txt	TEF	ENSG00000167074	0.13689	0.485079	0.608086	0.553713	0.593133	-0.565655
annotated_credset_56.txt	FAM212A	ENSG00000185614	0.154828	-0.016703	0.653365	0.361865	0.573202	-0.565704
annotated_credset_56.txt	SEMA3F	ENSG00000001617	0.163493	-0.144329	0.689928	0.263636	0.572697	-0.566714
annotated_credset_214.txt	SLX1A	ENSG00000132207	0.142405	0.0705332	0.725695	0.177642	0.574981	-0.566952
annotated_credset_244.txt	ARHGAP40	ENSG00000124143	0.259747	-0.135224	0.86516	0	0.627241	-0.568165
annotated_credset_153.txt	TAF5	ENSG00000148835	0.157817	0.119155	0.754034	0.342787	0.640941	-0.569065
annotated_credset_204.txt	CKMT1A	ENSG00000223572	0.144477	0.102631	0.718976	0.312588	0.60722	-0.569215
annotated_credset_222.txt	MFAP4	ENSG00000166482	0.146673	0.105461	0.692994	0.353499	0.599633	-0.56966
annotated_credset_7.txt	DPH2	ENSG00000132768	0.164866	0.159616	0.696944	0.416146	0.619724	-0.570685
annotated_credset_158.txt	KCNK7	ENSG00000173338	0.155085	-0.0515836	0.796424	0.159226	0.621194	-0.570814
annotated_credset_216.txt	PDP2	ENSG00000172840	0.195033	0.0150985	0.762786	0.310358	0.638368	-0.571563
annotated_credset_153.txt	CUEDC2	ENSG00000107874	0.141796	0.238546	0.677486	0.538534	0.639274	-0.572399
annotated_credset_165.txt	SPATA19	ENSG00000166118	0.232537	-0.257659	0.588664	0	0.426781	-0.573219
annotated_credset_218.txt	CENPBD1	ENSG00000177946	0.172116	0.00058198	0.761539	0.142146	0.591206	-0.574772
annotated_credset_137.txt	EPPK1	ENSG00000227184	0.207953	-0.0966225	0.867748	0.0480808	0.642339	-0.577074
annotated_credset_241.txt	BCL2L12	ENSG00000126453	0.20039	0.166814	0.508874	0.331568	0.460115	-0.578774
annotated_credset_27.txt	UCN	ENSG00000163794	0.135354	0.012501	0.62056	0.388775	0.556819	-0.579454
annotated_credset_17.txt	C1orf189	ENSG00000163263	0.166863	-0.0876426	0.790224	0.114155	0.604305	-0.580921
annotated_credset_185.txt	P2RX4	ENSG00000135124	0.295426	-0.0855431	0.715125	0	0.518466	-0.582971
annotated_credset_183.txt	CUX2	ENSG00000111249	0.123743	0.650858	0.333871	0.817327	0.466822	-0.58474
annotated_credset_156.txt	LRP4	ENSG00000134569	0.143497	0.154286	0.66573	0.45675	0.608261	-0.586142
annotated_credset_16.txt	C1orf51	ENSG00000159208	0.156055	0.0353813	0.640909	0.475179	0.595333	-0.586509
annotated_credset_187.txt	SBNO1	ENSG00000139697	0.130047	0.50709	0.344362	0.863937	0.487245	-0.58875
annotated_credset_91.txt	CDC23	ENSG00000094880	0.171919	-0.0584552	0.77128	0.181892	0.609198	-0.590075
annotated_credset_56.txt	LSMEM2	ENSG00000179564	0.157405	-0.112065	0.664239	0.288468	0.560902	-0.590305
annotated_credset_183.txt	VPS29	ENSG00000111237	0.198942	0.0781657	0.536765	0.272256	0.464025	-0.590333
annotated_credset_157.txt	BTBD18	ENSG00000233436	0.16321	0.00541693	0.690629	0.535407	0.647943	-0.590678
annotated_credset_224.txt	ARL17A	ENSG00000185829	0.17008	-0.154776	0.775568	0	0.562287	-0.593123
annotated_credset_248.txt	RPS19BP1	ENSG00000187051	0.25816	0.267019	0.683594	0.0897205	0.520279	-0.593147
annotated_credset_4.txt	RAB42	ENSG00000188060	0.168496	-0.080563	0.765422	0.0971426	0.581645	-0.593401
annotated_credset_173.txt	DIP2B	ENSG00000066084	0.145954	0.312914	0.517089	0.841668	0.606348	-0.593831
annotated_credset_56.txt	TRAIP	ENSG00000183763	0.157299	-0.119088	0.663792	0.283063	0.559091	-0.593926
annotated_credset_153.txt	PCGF6	ENSG00000156374	0.152382	0.130421	0.728064	0.361258	0.627193	-0.596562
annotated_credset_27.txt	CCDC121	ENSG00000176714	0.137569	-0.0180148	0.630719	0.330193	0.548074	-0.596944
annotated_credset_158.txt	EFEMP2	ENSG00000172638	0.16169	-0.151718	0.83034	0.0188424	0.607178	-0.598847
annotated_credset_206.txt	ADAMTS7	ENSG00000136378	0.228273	-0.0672018	0.852526	0.0224459	0.624254	-0.599298
annotated_credset_27.txt	AC110084.1	ENSG00000268656	0.134301	0	0.615735	0.364776	0.546722	-0.599649
annotated_credset_156.txt	ARFGAP2	ENSG00000149182	0.131573	0.278127	0.610411	0.576852	0.601182	-0.6003
annotated_credset_207.txt	RPS17L	ENSG00000182774	0.164995	-0.182218	0.792144	0	0.574304	-0.600751
annotated_credset_249.txt	RBX1	ENSG00000100387	0.146039	0.30782	0.648728	0.38263	0.575551	-0.60082
annotated_credset_183.txt	FAM216A	ENSG00000204856	0.179807	0.199806	0.485137	0.38803	0.458432	-0.601519
annotated_credset_208.txt	GOLGA6L4	ENSG00000184206	0.170379	-0.165102	0.888591	0.0801662	0.666274	-0.603286
annotated_credset_181.txt	TDG	ENSG00000139372	0.139255	0.16593	0.538979	0.419266	0.506058	-0.604569
annotated_credset_153.txt	PDCD11	ENSG00000148843	0.158612	0.0726679	0.757831	0.26657	0.622735	-0.605478
annotated_credset_46.txt	HSPE1-MOB4	ENSG00000270757	0.193111	0	0.858771	0.108752	0.652516	-0.606639
annotated_credset_198.txt	AC005477.1	ENSG00000257040	0.253281	0	0.542048	0	0.392984	-0.607016
annotated_credset_56.txt	CYB561D2	ENSG00000114395	0.138743	0.1182	0.585486	0.465695	0.552544	-0.607022
annotated_credset_56.txt	CDHR4	ENSG00000187492	0.158164	-0.162893	0.667443	0.249348	0.552467	-0.607176
annotated_credset_97.txt	PTK7	ENSG00000112655	0.229124	0.0158916	0.604601	0	0.438336	-0.612173
annotated_credset_248.txt	MIEF1	ENSG00000100335	0.266035	0.221149	0.704446	0	0.510723	-0.612259
annotated_credset_93.txt	SRA1	ENSG00000213523	0.147585	0.0612501	0.652069	0.569285	0.629303	-0.61343
annotated_credset_184.txt	MLEC	ENSG00000110917	0.192782	0.246622	0.540007	0.46448	0.519237	-0.614019
annotated_credset_109.txt	SNX8	ENSG00000106266	0.26209	0.0128689	0.777151	0.0181466	0.568425	-0.615576
annotated_credset_18.txt	DARS2	ENSG00000117593	0.186749	-0.0063811	0.848221	0.175262	0.663157	-0.618114
annotated_credset_56.txt	RNF123	ENSG00000164068	0.133195	0.172172	0.562072	0.507236	0.546992	-0.618124
annotated_credset_173.txt	LARP4	ENSG00000161813	0.154966	0.234194	0.549017	0.712504	0.593976	-0.618576
annotated_credset_28.txt	CEBPZ-AS1	ENSG00000218739	0.174157	0	0.744277	0.0872868	0.563605	-0.618677
annotated_credset_27.txt	KRTCAP3	ENSG00000157992	0.140833	-0.0595437	0.645683	0.25047	0.537	-0.619093
annotated_credset_16.txt	MRPS21	ENSG00000187145	0.160113	-0.0526349	0.657575	0.371212	0.578825	-0.619526
annotated_credset_18.txt	SLC9C2	ENSG00000162753	0.192691	-0.0446252	0.875209	0.101404	0.662412	-0.619603
annotated_credset_249.txt	ST13	ENSG00000100380	0.143402	0.303343	0.637014	0.378308	0.56587	-0.620182
annotated_credset_56.txt	MST1	ENSG00000173531	0.1393	0.0771291	0.587834	0.434084	0.545553	-0.621003
annotated_credset_56.txt	HEMK1	ENSG00000114735	0.134166	0.149193	0.566172	0.489549	0.545101	-0.621907
annotated_credset_93.txt	HARS2	ENSG00000112855	0.156186	-0.00287371	0.690069	0.453229	0.624938	-0.62216
annotated_credset_187.txt	CCDC62	ENSG00000130783	0.199708	0.157773	0.52882	0.315769	0.470231	-0.622777
annotated_credset_93.txt	NDUFA2	ENSG00000131495	0.15891	-0.0223097	0.702108	0.418053	0.623993	-0.624052
annotated_credset_156.txt	SPI1	ENSG00000066336	0.15233	-0.0285425	0.70671	0.279444	0.589212	-0.624239
annotated_credset_218.txt	DPEP1	ENSG00000015413	0.175468	-0.0885222	0.776367	0.0123074	0.566251	-0.624683
annotated_credset_234.txt	ADNP2	ENSG00000101544	0.201031	0.0381172	0.721933	0.266549	0.596702	-0.624955
annotated_credset_16.txt	TARS2	ENSG00000143374	0.144293	0.08401	0.592606	0.532621	0.57611	-0.624956
annotated_credset_158.txt	OVOL1	ENSG00000172818	0.159514	-0.165158	0.819166	0	0.593895	-0.625412
annotated_credset_226.txt	ACE	ENSG00000264813	0.264591	-0.0243516	0.515183	0	0.373508	-0.626492
annotated_credset_240.txt	CAPNS1	ENSG00000126247	0.127386	0.101313	0.419345	0.388959	0.410989	-0.626597
annotated_credset_2.txt	TAS1R1	ENSG00000173662	0.198537	-0.364159	0.807561	0	0.585482	-0.627118
annotated_credset_75.txt	BDH2	ENSG00000164039	0.191516	-0.127072	0.782724	0.0949619	0.593589	-0.627923
annotated_credset_207.txt	FAM103A1	ENSG00000169612	0.149218	-0.0637868	0.716397	0.149657	0.560544	-0.628273
annotated_credset_93.txt	DND1	ENSG00000256453	0.138999	0.100248	0.614136	0.639866	0.621212	-0.629613
annotated_credset_157.txt	RP11-691N7.6	ENSG00000254732	0.157368	0	0.665908	0.526443	0.627555	-0.631453
annotated_credset_183.txt	GIT2	ENSG00000139436	0.156586	0.313843	0.422484	0.496566	0.442857	-0.63267
annotated_credset_186.txt	RP11-512M8.5	ENSG00000256861	0.185194	0	0.693284	0.233657	0.566886	-0.634486
annotated_credset_214.txt	CORO1A	ENSG00000102879	0.128358	0.150981	0.65411	0.243522	0.541198	-0.634518
annotated_credset_21.txt	C1orf106	ENSG00000163362	0.287934	-0.163594	0.926443	0	0.671671	-0.634972
annotated_credset_249.txt	DESI1	ENSG00000100418	0.147378	0.225208	0.654679	0.302896	0.557939	-0.636045
annotated_credset_208.txt	SLC28A1	ENSG00000156222	0.160588	-0.126075	0.837528	0.154884	0.649801	-0.636232
annotated_credset_211.txt	CORO7-PAM16	ENSG00000103426	0.202429	0	0.804113	0.1197	0.6159	-0.637493
annotated_credset_63.txt	NCK1	ENSG00000158092	0.157787	-0.0545865	0.731609	0.138065	0.568384	-0.638563
annotated_credset_42.txt	METAP1D	ENSG00000172878	0.328217	0.237198	0.713408	0	0.517221	-0.639362
annotated_credset_46.txt	MARS2	ENSG00000247626	0.191226	-0.0322681	0.850387	0.0696337	0.63568	-0.640311
annotated_credset_249.txt	XPNPEP3	ENSG00000196236	0.171755	-0.0886219	0.762962	0	0.553147	-0.645627
annotated_credset_93.txt	SLC35A4	ENSG00000176087	0.132016	0.129003	0.583283	0.691909	0.613155	-0.645727
annotated_credset_240.txt	OVOL3	ENSG00000105261	0.162881	-0.098655	0.536192	0.0459401	0.401373	-0.645828
annotated_credset_249.txt	CCDC134	ENSG00000100147	0.155745	0.102493	0.691846	0.184457	0.552314	-0.647295
annotated_credset_234.txt	PARD6G	ENSG00000178184	0.200547	0.0218777	0.720193	0.230188	0.585442	-0.647476
annotated_credset_249.txt	PMM1	ENSG00000100417	0.147378	0.202816	0.654679	0.281284	0.551995	-0.647931
annotated_credset_214.txt	BOLA2B	ENSG00000169627	0.128218	0.120972	0.653397	0.218947	0.533923	-0.649067
annotated_credset_6.txt	PSMB2	ENSG00000126067	0.149144	0.212037	0.715126	0.418032	0.633425	-0.650279
annotated_credset_17.txt	SLC27A3	ENSG00000143554	0.165463	-0.187687	0.783592	0	0.568104	-0.653324
annotated_credset_201.txt	RP11-73M18.2	ENSG00000256500	0.166261	0	0.850577	0.176747	0.665274	-0.653632
annotated_credset_183.txt	C12orf76	ENSG00000174456	0.184113	0.0625823	0.496755	0.257424	0.430939	-0.656505
annotated_credset_234.txt	AC139100.2	ENSG00000267270	0.203661	0	0.731379	0.181202	0.58008	-0.658199
annotated_credset_156.txt	CREB3L1	ENSG00000157613	0.170003	-0.316689	0.788702	0	0.571809	-0.659046
annotated_credset_75.txt	MANBA	ENSG00000109323	0.195034	-0.197948	0.797102	0	0.577899	-0.659304
annotated_credset_56.txt	C3orf18	ENSG00000088543	0.134166	0.0608344	0.566172	0.421543	0.526399	-0.65931
annotated_credset_27.txt	AC109829.1	ENSG00000233438	0.12508	0	0.573457	0.364776	0.51607	-0.660952
annotated_credset_6.txt	KIAA0319L	ENSG00000142687	0.152621	0.148719	0.731797	0.35411	0.627933	-0.661263
annotated_credset_56.txt	UBA7	ENSG00000182179	0.140634	-0.0418018	0.593466	0.342548	0.524464	-0.663182
annotated_credset_183.txt	ANAPC7	ENSG00000196510	0.176029	0.108901	0.474945	0.301509	0.42725	-0.663883
annotated_credset_137.txt	FAM83H	ENSG00000180921	0.184266	-0.0367538	0.768907	0.148555	0.59831	-0.665132
annotated_credset_91.txt	KIF20A	ENSG00000112984	0.175415	-0.366536	0.786964	0	0.570549	-0.667373
annotated_credset_56.txt	CISH	ENSG00000114737	0.132417	0.0669652	0.558788	0.426262	0.522343	-0.667422
annotated_credset_91.txt	CDC25C	ENSG00000158402	0.173521	-0.332137	0.778467	0.0203093	0.569973	-0.668524
annotated_credset_240.txt	COX7A1	ENSG00000161281	0.138474	0.000447501	0.455846	0.215937	0.389871	-0.668832
annotated_credset_56.txt	NICN1	ENSG00000145029	0.124334	0.18041	0.52468	0.513576	0.521627	-0.668855
annotated_credset_91.txt	NME5	ENSG00000112981	0.160698	-0.0792151	0.720936	0.169636	0.569329	-0.669813
annotated_credset_16.txt	ARNT	ENSG00000143437	0.135037	0.099479	0.554589	0.550893	0.553573	-0.67003
annotated_credset_241.txt	CPT1C	ENSG00000169169	0.152621	0.300993	0.387567	0.483092	0.413837	-0.67133
annotated_credset_214.txt	PAGR1	ENSG00000185928	0.135907	-0.0552217	0.692582	0.0746608	0.522653	-0.671607
annotated_credset_204.txt	TGM5	ENSG00000104055	0.153972	-0.19003	0.766227	0	0.555515	-0.672625
annotated_credset_153.txt	FBXL15	ENSG00000107872	0.140382	0.135941	0.670733	0.370309	0.588117	-0.674714
annotated_credset_202.txt	NUTM1	ENSG00000184507	0.25822	-0.138136	0.448068	0	0.324849	-0.675151
annotated_credset_56.txt	AMT	ENSG00000145020	0.123997	0.166015	0.523259	0.502497	0.51755	-0.67701
annotated_credset_156.txt	NR1H3	ENSG00000025434	0.150632	-0.111152	0.698831	0.199329	0.561468	-0.679728
annotated_credset_3.txt	ENO1	ENSG00000074800	0.186568	0.386058	0.721016	0	0.522737	-0.680096
annotated_credset_56.txt	RHOA	ENSG00000067560	0.124334	0.151658	0.52468	0.491447	0.515541	-0.681027
annotated_credset_112.txt	OSBPL3	ENSG00000070882	0.245042	0.228162	0.728088	0	0.527864	-0.681357
annotated_credset_184.txt	UNC119B	ENSG00000175970	0.194714	0.101003	0.545417	0.319515	0.483294	-0.685905
annotated_credset_249.txt	CSDC2	ENSG00000172346	0.142548	0.189796	0.633222	0.268717	0.532984	-0.685955
annotated_credset_249.txt	SHISA8	ENSG00000234965	0.144983	0.159627	0.64404	0.2396	0.532819	-0.686284
annotated_credset_56.txt	MAPKAPK3	ENSG00000114738	0.132417	0.00980923	0.558788	0.382271	0.510246	-0.691617
annotated_credset_91.txt	GFRA3	ENSG00000146013	0.166369	-0.260136	0.746378	0.0628193	0.5584	-0.691672
annotated_credset_187.txt	VPS37B	ENSG00000139722	0.129781	0.386611	0.343657	0.674875	0.434742	-0.693756
annotated_credset_201.txt	TDRD9	ENSG00000156414	0.169929	-0.0910775	0.86934	0.0532463	0.644914	-0.694351
annotated_credset_78.txt	C4orf27	ENSG00000056050	0.310399	0.00891608	0.606868	0	0.439979	-0.694805
annotated_credset_6.txt	CLSPN	ENSG00000092853	0.164825	-0.0645865	0.79031	0.13877	0.611137	-0.694856
annotated_credset_241.txt	RRAS	ENSG00000126458	0.168596	0.167338	0.428135	0.332159	0.401742	-0.695519
annotated_credset_203.txt	ANKRD63	ENSG00000230778	0.316019	-0.12592	0.728187	0	0.527935	-0.695682
annotated_credset_242.txt	JOSD2	ENSG00000161677	0.165484	0.150544	0.561939	0.508795	0.547324	-0.699506
annotated_credset_184.txt	ACADS	ENSG00000122971	0.200316	0.0327599	0.561111	0.251579	0.47599	-0.700514
annotated_credset_183.txt	TCTN1	ENSG00000204852	0.195129	-0.104842	0.526478	0.0980746	0.408667	-0.701049
annotated_credset_173.txt	LIMA1	ENSG00000050405	0.174371	0.0320179	0.617764	0.380775	0.552592	-0.701344
annotated_credset_7.txt	CCDC24	ENSG00000159214	0.148758	0.114582	0.628852	0.355947	0.553803	-0.702527
annotated_credset_214.txt	SULT1A3	ENSG00000261052	0.128218	0.00217881	0.653397	0.121666	0.507171	-0.702571
annotated_credset_75.txt	CENPE	ENSG00000138778	0.147345	0.123691	0.602197	0.430943	0.555102	-0.704897
annotated_credset_56.txt	TCTA	ENSG00000145022	0.123861	0.0989204	0.522686	0.450856	0.502933	-0.706243
annotated_credset_183.txt	RAD9B	ENSG00000151164	0.177308	0.016937	0.478395	0.21398	0.405681	-0.707022
annotated_credset_35.txt	COX5B	ENSG00000135940	0.130443	0.0302897	0.616787	0.49714	0.583884	-0.708102
annotated_credset_156.txt	PACSIN3	ENSG00000165912	0.135802	0.0221453	0.630032	0.328601	0.547139	-0.708386
annotated_credset_63.txt	SLC35G2	ENSG00000168917	0.136781	0.123996	0.634208	0.266852	0.533185	-0.70896
annotated_credset_63.txt	PPP2R3A	ENSG00000073711	0.124748	0.324505	0.578415	0.411452	0.5325	-0.71033
annotated_credset_249.txt	POLR3H	ENSG00000100413	0.141496	0.152758	0.628551	0.23297	0.519766	-0.71239
annotated_credset_214.txt	PAGR1	ENSG00000263136	0.135907	-0.146393	0.692582	0	0.502122	-0.71267
annotated_credset_27.txt	GCKR	ENSG00000084734	0.14716	-0.190017	0.674689	0	0.48915	-0.714793
annotated_credset_56.txt	DAG1	ENSG00000173402	0.123861	0.0724483	0.522686	0.430482	0.49733	-0.717449
annotated_credset_214.txt	RP11-347C12.1	ENSG00000198064	0.12617	0	0.64296	0.119882	0.499113	-0.718687
annotated_credset_235.txt	SF3A2	ENSG00000104897	0.239151	0.204026	0.751259	0.133383	0.581343	-0.719945
annotated_credset_249.txt	XRCC6	ENSG00000196419	0.152128	0.0093635	0.67578	0.0945715	0.515948	-0.720027
annotated_credset_48.txt	C2orf47	ENSG00000162972	0.189512	0.029692	0.49296	0.231936	0.421178	-0.721491
annotated_credset_238.txt	CTC-260F20.3	ENSG00000258674	0.132093	0	0.548728	0.298192	0.479831	-0.721876
annotated_credset_175.txt	INHBE	ENSG00000139269	0.248688	-0.0368665	0.695699	0.0590057	0.520609	-0.721881
annotated_credset_16.txt	CTSK	ENSG00000143387	0.142478	-0.0506354	0.585149	0.373573	0.526966	-0.723244
annotated_credset_222.txt	AC106017.1	ENSG00000230493	0.132972	0	0.628261	0.243706	0.522508	-0.723909
annotated_credset_249.txt	MKL1	ENSG00000196588	0.123529	0.348069	0.548737	0.421476	0.51374	-0.724442
annotated_credset_214.txt	RP11-347C12.3	ENSG00000258130	0.125353	0	0.638799	0.119882	0.496097	-0.72472
annotated_credset_174.txt	MYO1A	ENSG00000166866	0.187493	0.0246058	0.447392	0.303752	0.407891	-0.725012
annotated_credset_207.txt	RP11-152F13.10	ENSG00000260836	0.128663	0	0.617713	0.230262	0.511164	-0.727032
annotated_credset_6.txt	TRAPPC3	ENSG00000054116	0.135297	0.244951	0.648728	0.45126	0.594425	-0.72828
annotated_credset_201.txt	CKB	ENSG00000166165	0.134616	0.211892	0.688681	0.464071	0.626913	-0.730353
annotated_credset_249.txt	TOB2	ENSG00000183864	0.142226	0.103875	0.63179	0.18579	0.50914	-0.733641
annotated_credset_6.txt	TFAP2E	ENSG00000116819	0.157107	-0.0430723	0.753304	0.16049	0.59028	-0.736569
annotated_credset_153.txt	NFKB2	ENSG00000077150	0.152925	-0.0291761	0.730661	0.0995934	0.557118	-0.736712
annotated_credset_241.txt	RCN3	ENSG00000142552	0.154394	0.18154	0.392071	0.348198	0.380006	-0.738991
annotated_credset_157.txt	OR6Q1	ENSG00000172381	0.170913	-0.210141	0.723224	0.178699	0.573479	-0.739605
annotated_credset_145.txt	ANGPTL2	ENSG00000136859	0.275002	-0.172399	0.769379	0	0.5578	-0.740847
annotated_credset_216.txt	CCDC79	ENSG00000249961	0.178724	-0.0425984	0.699002	0.16976	0.55346	-0.741378
annotated_credset_204.txt	RP11-296A16.1	ENSG00000262560	0.128684	0	0.640382	0.202969	0.520094	-0.743467
annotated_credset_174.txt	TMEM194A	ENSG00000166881	0.195078	-0.0484801	0.465493	0.22048	0.398114	-0.744566
annotated_credset_56.txt	CTD-2330K9.3	ENSG00000228008	0.124378	0	0.524868	0.374721	0.483577	-0.744954
annotated_credset_56.txt	XXcos-LUCA11.5	ENSG00000272104	0.124378	0	0.524868	0.374721	0.483577	-0.744954
annotated_credset_7.txt	MPL	ENSG00000117400	0.173697	-0.151697	0.734277	0	0.532351	-0.745431
annotated_credset_174.txt	ZBTB39	ENSG00000166860	0.171771	0.0785824	0.409876	0.365251	0.397604	-0.745586
annotated_credset_120.txt	FSCN3	ENSG00000106328	0.204409	0.0201849	0.709224	0.28594	0.592821	-0.747388
annotated_credset_207.txt	RP11-379H8.1	ENSG00000261086	0.125545	0	0.602742	0.230262	0.50031	-0.74874
annotated_credset_63.txt	IL20RB	ENSG00000174564	0.152447	-0.246033	0.706847	0	0.512464	-0.750403
annotated_credset_158.txt	AP001362.1	ENSG00000269018	0.125512	0	0.644554	0.231543	0.530976	-0.751251
annotated_credset_173.txt	ATF1	ENSG00000123268	0.155004	0.0867624	0.549151	0.470599	0.527549	-0.751428
annotated_credset_27.txt	DNAJC5G	ENSG00000163793	0.132534	-0.132882	0.607634	0.109683	0.470698	-0.751697
annotated_credset_203.txt	PLCB2	ENSG00000137841	0.270779	-0.059274	0.623943	0.172894	0.499904	-0.751743
annotated_credset_58.txt	C3orf49	ENSG00000163632	0.143274	-0.0551067	0.620804	0	0.450083	-0.752107
annotated_credset_206.txt	PSMA4	ENSG00000041357	0.175886	0.172116	0.656879	0.252299	0.545619	-0.756568
annotated_credset_48.txt	FTCDNL1	ENSG00000226124	0.213575	-0.105688	0.555552	0	0.402775	-0.758297
annotated_credset_186.txt	IL31	ENSG00000204671	0.18577	-0.272054	0.695438	0	0.504193	-0.759873
annotated_credset_4.txt	MED18	ENSG00000130772	0.151296	-0.137287	0.687287	0	0.498283	-0.760125
annotated_credset_238.txt	ZNF101	ENSG00000181896	0.136488	-0.0992568	0.566987	0.178943	0.460275	-0.760987
annotated_credset_216.txt	CA7	ENSG00000168748	0.191651	-0.112262	0.74956	0	0.543431	-0.761438
annotated_credset_157.txt	SERPING1	ENSG00000149131	0.170436	-0.231808	0.721205	0.142843	0.562156	-0.762252
annotated_credset_240.txt	ZNF146	ENSG00000167635	0.134828	-0.0818738	0.443845	0.0747261	0.342337	-0.7639
annotated_credset_204.txt	AC018512.1	ENSG00000268488	0.12581	0	0.626082	0.202969	0.509726	-0.764202
annotated_credset_201.txt	RD3L	ENSG00000227729	0.164262	-0.130345	0.840346	0	0.609251	-0.765677
annotated_credset_56.txt	GNAT1	ENSG00000114349	0.154643	-0.486863	0.652583	0	0.473123	-0.765863
annotated_credset_181.txt	C12orf73	ENSG00000204954	0.133275	-0.00656565	0.515835	0.183503	0.424444	-0.767797
annotated_credset_145.txt	ZBTB34	ENSG00000177125	0.189328	0.176373	0.529688	0.571294	0.541129	-0.774188
annotated_credset_234.txt	HSBP1L1	ENSG00000226742	0.200525	-0.0809274	0.720114	0	0.522083	-0.774194
annotated_credset_249.txt	ZC3H7B	ENSG00000100403	0.126298	0.219639	0.561036	0.297521	0.488569	-0.774783
annotated_credset_156.txt	DDB2	ENSG00000134574	0.131937	-0.0549624	0.612099	0.253822	0.513573	-0.775518
annotated_credset_27.txt	C2orf16	ENSG00000221843	0.125781	-0.113319	0.576674	0.147238	0.458579	-0.775934
annotated_credset_249.txt	ACO2	ENSG00000100412	0.124393	0.238514	0.552576	0.315738	0.487446	-0.77703
annotated_credset_93.txt	AC005609.1	ENSG00000249034	0.13154	0	0.581179	0.45843	0.547424	-0.77719
annotated_credset_222.txt	AC007952.6	ENSG00000197665	0.124912	0	0.590182	0.243706	0.494901	-0.779123
annotated_credset_211.txt	C16orf96	ENSG00000205832	0.189242	-0.0526501	0.751731	0	0.545005	-0.779281
annotated_credset_222.txt	AC007952.1	ENSG00000214844	0.124727	0	0.589308	0.243706	0.494268	-0.780389
annotated_credset_93.txt	EIF4EBP3	ENSG00000243056	0.123961	0.0453644	0.547692	0.540534	0.545724	-0.780589
annotated_credset_84.txt	CTD-2117L12.1	ENSG00000250127	0.158932	0	0.49691	0.0880159	0.384464	-0.780758
annotated_credset_183.txt	ARPC3	ENSG00000111229	0.14839	0.0892633	0.400372	0.282818	0.368045	-0.782294
annotated_credset_16.txt	ADAMTSL4	ENSG00000143382	0.130026	-0.0298453	0.534011	0.398131	0.496644	-0.783888
annotated_credset_204.txt	TGM7	ENSG00000159495	0.135152	-0.148795	0.672571	0.0440425	0.499726	-0.784203
annotated_credset_174.txt	TAC3	ENSG00000166863	0.218468	-0.241992	0.521305	0	0.377946	-0.784902
annotated_credset_207.txt	RPS17	ENSG00000184779	0.123861	-0.0408648	0.59466	0.178622	0.48025	-0.788861
annotated_credset_16.txt	GOLPH3L	ENSG00000143457	0.134632	-0.0803661	0.552928	0.338455	0.493948	-0.78928
annotated_credset_183.txt	ANKRD13A	ENSG00000076513	0.135609	0.171046	0.365885	0.360657	0.364447	-0.789489
annotated_credset_129.txt	MAK16	ENSG00000198042	0.124932	-0.00277506	0.457406	0.39517	0.440291	-0.793573
annotated_credset_16.txt	ECM1	ENSG00000143369	0.143692	-0.170172	0.590138	0.232373	0.491753	-0.793671
annotated_credset_238.txt	LPAR2	ENSG00000064547	0.147341	-0.2482	0.61207	0	0.44375	-0.794036
annotated_credset_222.txt	SLC5A10	ENSG00000154025	0.134612	-0.145172	0.63601	0.0925699	0.486564	-0.795797
annotated_credset_74.txt	BANK1	ENSG00000153064	0.143998	0.135327	0.281384	0	0.204003	-0.795997
annotated_credset_16.txt	AL356356.1	ENSG00000225996	0.124058	0	0.509498	0.433385	0.488567	-0.800041
annotated_credset_16.txt	ADAMTSL4-AS1	ENSG00000203804	0.124058	0	0.509498	0.433385	0.488567	-0.800041
annotated_credset_6.txt	COL8A2	ENSG00000171812	0.160556	-0.202046	0.769843	0	0.558136	-0.800856
annotated_credset_183.txt	PPTC7	ENSG00000196850	0.130862	0.183376	0.353078	0.372391	0.358389	-0.801605
annotated_credset_249.txt	SLC25A17	ENSG00000100372	0.135712	0.0532622	0.602854	0.136941	0.474728	-0.802467
annotated_credset_249.txt	PHF5A	ENSG00000100410	0.133804	0.0671591	0.594381	0.150354	0.472274	-0.807375
annotated_credset_207.txt	GOLGA6L10	ENSG00000205281	0.124076	-0.0719048	0.595691	0.139398	0.47021	-0.80894
annotated_credset_240.txt	ZNF565	ENSG00000196357	0.13389	-0.125436	0.440757	0	0.319549	-0.809476
annotated_credset_153.txt	C10orf95	ENSG00000120055	0.148797	-0.0793199	0.710939	0.0173809	0.520211	-0.810526
annotated_credset_85.txt	ELOVL7	ENSG00000164181	0.152334	-0.022996	0.634608	0.082905	0.48289	-0.811775
annotated_credset_16.txt	HORMAD1	ENSG00000143452	0.151035	-0.270785	0.620293	0.113526	0.480932	-0.815313
annotated_credset_183.txt	TCHP	ENSG00000139437	0.148047	0.0184056	0.399447	0.215378	0.348828	-0.820727
annotated_credset_157.txt	OR9Q1	ENSG00000186509	0.173638	-0.318128	0.734756	0	0.532698	-0.821167
annotated_credset_93.txt	ANKHD1-EIF4EBP3	ENSG00000254996	0.123961	0	0.547692	0.45843	0.523145	-0.825746
annotated_credset_183.txt	GLTP	ENSG00000139433	0.145954	0.0226972	0.393799	0.219463	0.345856	-0.82667
annotated_credset_174.txt	GPR182	ENSG00000166856	0.156979	0.0296275	0.37458	0.309473	0.356676	-0.827442
annotated_credset_93.txt	CD14	ENSG00000170458	0.149828	-0.17305	0.661978	0.145232	0.519873	-0.832291
annotated_credset_207.txt	GOLGA6L20	ENSG00000196648	0.124729	-0.127217	0.598827	0.0695026	0.453263	-0.842835
annotated_credset_16.txt	CTSS	ENSG00000163131	0.156472	-0.366893	0.642622	0	0.465901	-0.845374
annotated_credset_15.txt	DENND2C	ENSG00000175984	0.165042	-0.331692	0.673556	0.0361086	0.498258	-0.848086
annotated_credset_156.txt	MYBPC3	ENSG00000134571	0.123861	-0.0915181	0.574635	0.21837	0.476662	-0.84934
annotated_credset_242.txt	FAM71E1	ENSG00000142530	0.162014	-0.00673317	0.550154	0.261996	0.470911	-0.852333
annotated_credset_218.txt	TUBB3	ENSG00000198211	0.140598	-0.0969684	0.622083	0	0.45101	-0.855163
annotated_credset_181.txt	GLT8D2	ENSG00000120820	0.135416	-0.140826	0.52412	0	0.379987	-0.85671
annotated_credset_157.txt	SMTNL1	ENSG00000214872	0.142727	-0.160089	0.603954	0.261526	0.509786	-0.866991
annotated_credset_249.txt	DNAJB7	ENSG00000172404	0.124001	0.0703974	0.550831	0.153479	0.441559	-0.868804
annotated_credset_15.txt	SYCP1	ENSG00000198765	0.164353	-0.364595	0.670745	0	0.48629	-0.872023
annotated_credset_191.txt	LACC1	ENSG00000179630	0.144462	-0.0318523	0.409845	0.0897508	0.321819	-0.873999
annotated_credset_206.txt	HYKK	ENSG00000188266	0.179334	-0.0905719	0.669756	0	0.485573	-0.876661
annotated_credset_175.txt	SHMT2	ENSG00000182199	0.139345	0.319746	0.389815	0.583567	0.443097	-0.876905
annotated_credset_222.txt	GRAPL	ENSG00000189152	0.127768	-0.206687	0.603676	0.0285284	0.44551	-0.877904
annotated_credset_207.txt	GOLGA6L19	ENSG00000259243	0.124185	-0.175927	0.596213	0.00794937	0.434441	-0.880479
annotated_credset_207.txt	GOLGA6L18	ENSG00000215749	0.123861	-0.179097	0.59466	0.00394347	0.432213	-0.884934
annotated_credset_235.txt	AMH	ENSG00000104899	0.218345	0.145796	0.6859	0	0.497278	-0.888075
annotated_credset_120.txt	PAX4	ENSG00000106331	0.207302	-0.167058	0.719263	0	0.521466	-0.890099
annotated_credset_137.txt	MAPK15	ENSG00000181085	0.160445	-0.125272	0.669506	0	0.485392	-0.890969
annotated_credset_129.txt	FUT10	ENSG00000172728	0.14717	-0.160024	0.538826	0	0.390649	-0.892858
annotated_credset_237.txt	ACP5	ENSG00000102575	0.158387	-0.426665	0.393137	0	0.285025	-0.893125
annotated_credset_222.txt	SLC47A1	ENSG00000142494	0.127808	-0.23409	0.603864	0	0.437802	-0.893322
annotated_credset_157.txt	UBE2L6	ENSG00000156587	0.146194	-0.214663	0.618627	0.171216	0.495589	-0.895386
annotated_credset_184.txt	OASL	ENSG00000135114	0.186301	-0.219956	0.521852	0	0.378343	-0.895809
annotated_credset_208.txt	UBE2Q2L	ENSG00000259511	0.131911	-0.169553	0.687968	0.0716442	0.518479	-0.898877
annotated_credset_28.txt	AC007382.1	ENSG00000268688	0.128896	0	0.550849	0.0872868	0.42337	-0.899148
annotated_credset_187.txt	DENR	ENSG00000139726	0.128754	0.14995	0.340937	0.303493	0.33064	-0.901961
annotated_credset_249.txt	AL035681.1	ENSG00000269104	0.124045	0	0.551028	0.0855343	0.423017	-0.905888
annotated_credset_183.txt	GPN3	ENSG00000111231	0.131038	-0.027087	0.353552	0.17208	0.303647	-0.911088
annotated_credset_175.txt	STAC3	ENSG00000185482	0.175146	0.0961489	0.489969	0.254666	0.425261	-0.912577
annotated_credset_241.txt	ADM5	ENSG00000224420	0.158258	-0.126799	0.401883	0	0.291365	-0.916273
annotated_credset_183.txt	FAM222A	ENSG00000139438	0.123529	0.010611	0.333294	0.207959	0.298827	-0.92073
annotated_credset_234.txt	RP11-795F19.5	ENSG00000267127	0.152836	0	0.548856	0.181202	0.447751	-0.922857
annotated_credset_117.txt	LHFPL3	ENSG00000187416	0.149199	-0.00867796	0.700327	0	0.507737	-0.924439
annotated_credset_85.txt	AC008498.1	ENSG00000269267	0.130591	0	0.544026	0.107007	0.423846	-0.929863
annotated_credset_15.txt	TSHB	ENSG00000134200	0.136817	-0.192504	0.558366	0.188858	0.456751	-0.9311
annotated_credset_249.txt	MCHR1	ENSG00000128285	0.123529	-0.0432281	0.548737	0.0438122	0.409882	-0.932157
annotated_credset_173.txt	FAM186A	ENSG00000185958	0.169036	-0.200049	0.598865	0	0.434177	-0.938173
annotated_credset_8.txt	AL645730.2	ENSG00000227839	0.181484	0	0.569702	0	0.413034	-0.950709
annotated_credset_187.txt	RILPL2	ENSG00000150977	0.157356	-0.0434497	0.416675	0	0.302089	-0.959062
annotated_credset_201.txt	AL049840.1	ENSG00000224997	0.125061	0	0.639797	0.176747	0.512458	-0.959263
annotated_credset_183.txt	HVCN1	ENSG00000122986	0.129908	-0.11936	0.350505	0.084257	0.277287	-0.96381
annotated_credset_183.txt	TRPV4	ENSG00000111199	0.124001	-0.0762604	0.334566	0.125278	0.277012	-0.96436
annotated_credset_153.txt	RPEL1	ENSG00000235376	0.127934	-0.0899211	0.611256	0	0.443161	-0.964626
annotated_credset_174.txt	RDH16	ENSG00000139547	0.148303	-0.160554	0.353879	0.0927873	0.282078	-0.976637
annotated_credset_109.txt	AC110781.3	ENSG00000176349	0.180197	0	0.534321	0	0.387383	-0.977661
annotated_credset_93.txt	SLC4A9	ENSG00000113073	0.139591	-0.253294	0.616749	0	0.447143	-0.97775
annotated_credset_174.txt	HBCBP	ENSG00000268162	0.14243	-0.136231	0.339865	0.120501	0.27954	-0.981715
annotated_credset_173.txt	AC140061.12	ENSG00000269529	0.125191	0	0.443528	0.32824	0.411824	-0.982879
annotated_credset_175.txt	NXPH4	ENSG00000182379	0.135766	0.205353	0.379804	0.4153	0.389565	-0.983968
annotated_credset_183.txt	MYL2	ENSG00000111245	0.123529	-0.121079	0.333294	0.0826209	0.264359	-0.989666
annotated_credset_242.txt	MYBPC2	ENSG00000086967	0.162014	-0.173695	0.550154	0	0.398862	-0.996431
annotated_credset_184.txt	AC079602.1	ENSG00000272214	0.131491	0	0.368323	0.218967	0.32725	-0.997994
annotated_credset_149.txt	RP11-139J15.7	ENSG00000271786	0.157732	0	0.459377	0	0.333048	-1.00379
annotated_credset_85.txt	DEPDC1B	ENSG00000035499	0.126677	-0.102095	0.527721	0	0.382598	-1.01236
annotated_credset_46.txt	AC011997.1	ENSG00000222017	0.128873	0	0.5731	0.108752	0.445404	-1.02086
annotated_credset_46.txt	BOLL	ENSG00000152430	0.137128	-0.089708	0.609814	0	0.442115	-1.02744
annotated_credset_35.txt	ZAP70	ENSG00000115085	0.123654	-0.225304	0.584687	0	0.423898	-1.02807
annotated_credset_223.txt	LGALS9B	ENSG00000170298	0.144852	-0.282694	0.64867	0	0.470286	-1.03354
annotated_credset_183.txt	CCDC63	ENSG00000173093	0.123529	-0.207887	0.333294	0	0.241638	-1.03511
annotated_credset_174.txt	SDR9C7	ENSG00000170426	0.135316	-0.193509	0.322888	0.0552398	0.249285	-1.04222
annotated_credset_206.txt	AC027228.1	ENSG00000268838	0.139748	0	0.521913	0.08699	0.402309	-1.04319
annotated_credset_109.txt	NUDT1	ENSG00000106268	0.146992	0.085916	0.435863	0.121151	0.349317	-1.05379
annotated_credset_175.txt	AC126614.1	ENSG00000268367	0.133663	0	0.373919	0.113235	0.302231	-1.15864
annotated_credset_175.txt	NDUFA4L2	ENSG00000185633	0.133884	-0.00998429	0.374538	0.0985484	0.298641	-1.16582
annotated_credset_175.txt	INHBC	ENSG00000175189	0.135465	-0.0769804	0.378962	0	0.274747	-1.2136

### Sheet: 8b.SCZ_loci
GenomicLocus	chr	start	end	index_snp
1	1	2365888	2404368	rs6673880
2	1	6577856	6866956	rs11122119
3	1	8366444	8968644	rs11121172
4	1	28647580	29177580	rs61786047
5	1	30405139	30516739	rs56335113
6	1	35592110	36614110	rs581459
7	1	43793084	44482084	rs11210892
8	1	49371591	50628591	rs6588355
9	1	66279118	66553118	rs6588168
10	1	72109697	72271297	rs1121296
11	1	73179366	74131366	rs12129573
12	1	96975334	97398334	rs59519965
13	1	97726691	97922791	rs72728416
14	1	98032832	98651532	rs1198588
15	1	115166590	115655590	rs2224086
16	1	149999398	151011398	rs12138231
17	1	153718276	154259276	rs10127983
18	1	173370303	175000303	rs61828917
19	1	177082006	177428006	rs16851048
20	1	200250087	200465287	rs4915203
21	1	200874225	201055925	rs12126806
22	1	238935959	239252559	rs11587347
23	1	243512441	244077592	rs61833239
24	2	2294395	2420495	rs6715366
25	2	22499726	22822126	rs12712510
26	2	25428172	25599172	rs141216273
27	2	27501538	28325538	rs12474906
28	2	37048607	37592636	rs3770752
29	2	48207561	48773561	rs12713008
30	2	57895065	58816438	rs2717003
31	2	60292162	60538362	rs4672366
32	2	73129995	73172395	rs999494
33	2	73552955	73905755	rs6546857
34	2	76240639	76483139	rs11897811
35	2	97500526	98599526	rs7575796
36	2	104919677	105017177	rs6732355
37	2	134839542	134916802	rs6430492
38	2	144963851	145220151	rs12991836
39	2	146393531	146441831	rs16825349
40	2	155661286	156418286	rs35026989
41	2	162796555	162925055	rs2909457
42	2	172943889	173009089	rs62184960
43	2	174927432	175175752	rs9287971
44	2	185406420	186057420	rs11693094
45	2	193666069	194329069	rs13032111
46	2	198143568	198954568	rs2914983
47	2	199684107	200314107	rs1451488
48	2	200536382	201332961	rs1658810
49	2	225276907	225475607	rs72974269
50	2	233551109	233814909	rs778371
51	3	2431786	2576286	rs17194490
52	3	16704845	17137845	rs9882532
53	3	17193326	17888226	rs6577597
54	3	29976607	30198307	rs1506297
55	3	36834083	36998583	rs75968099
56	3	48182866	53553354	rs2710323
57	3	60276704	60347104	rs9813516
58	3	63715734	64115734	rs704364
59	3	71433777	71679777	rs60135207
60	3	79864042	81128042	rs28490262
61	3	107168837	107550837	rs167924
62	3	117373158	117822158	rs55929115
63	3	135580405	136760405	rs7432375
64	3	161142491	161552991	rs308697
65	3	161629035	161919035	rs13090130
66	3	176696016	176868016	rs7609876
67	3	180525150	181245605	rs7647398
68	4	698290	828700	rs35734242
69	4	23332621	23482121	rs215483
70	4	24242322	24280522	rs4697446
71	4	33642614	34345614	rs1454606
72	4	80186401	80255301	rs28454198
73	4	90508098	90862098	rs356183
74	4	102456709	103388709	rs13107325
75	4	103423854	104327854	rs6839635
76	4	118657986	118970986	rs28521069
77	4	143528545	143924245	rs1510136
78	4	170200312	170653312	rs61405217
79	4	176698701	176756601	rs12498839
80	4	176795452	176974252	rs41533650
81	5	7187964	7270264	rs72723227
82	5	44642500	46405282	rs10035564
83	5	49406710	50161710	rs8175378
84	5	57438788	57897788	rs39967
85	5	59985980	60854980	rs7701440
86	5	86721950	88890639	rs115325222
87	5	90065217	90419217	rs12188094
88	5	90854918	91022618	rs331395
89	5	106426490	106798190	rs252812
90	5	108990775	109216175	rs35164357
91	5	137450170	137948170	rs10117
92	5	138925988	139086688	rs9687282
93	5	139729328	140350328	rs10069930
94	5	151414104	152785561	rs10515678
95	5	153442747	153688217	rs11740474
96	5	155652075	155916075	rs12652777
97	6	43076575	43258275	rs113113059
98	6	64754311	65243311	rs6925079
99	6	69608389	70077289	rs9454727
100	6	73018926	73171926	rs1856507
101	6	83978271	84442271	rs2022265
102	6	92997800	93283500	rs634940
103	6	96319894	96477294	rs6925964
104	6	108864184	109031184	rs2153960
105	6	128302884	128334234	rs13219424
106	6	143594565	143718265	rs9390083
107	6	146672128	146828228	rs2206956
108	6	164974966	165299966	rs6919146
109	7	1827867	2344867	rs58120505
110	7	8540237	8577587	rs11972718
111	7	21468652	21564852	rs7811417
112	7	24515969	24856969	rs79210963
113	7	70747871	70828671	rs10238960
114	7	71436998	71872898	rs2944821
115	7	79312901	79756201	rs1589726
116	7	85575263	86594263	rs6943762
117	7	104472253	105088253	rs2252074
118	7	109924015	110138815	rs6969410
119	7	110584912	111270912	rs38752
120	7	127144471	127788571	rs35045093
121	7	131528547	131627577	rs1593304
122	7	132811804	133673804	rs35792732
123	7	136989559	137093759	rs13230189
124	7	138571080	138642480	rs10243922
125	8	934514	1035614	rs2600490
126	8	4170790	4227290	8:4180090_T_A
127	8	26119047	26279847	rs3808581
128	8	27277127	27557127	rs73229090
129	8	33050561	34820561	rs79445414
130	8	38014506	38344506	rs7816998
131	8	60476469	61117469	rs6984242
132	8	65277495	65753878	rs10957321
133	8	89188489	89760689	rs1915019
134	8	103633805	103701105	rs7002992
135	8	111345570	112262570	rs10086619
136	8	143267770	143462970	rs13262595
137	8	144792601	144940101	rs11136325
138	9	10178881	10278081	rs2890914
139	9	14478105	14540705	rs498591
140	9	22596164	22912164	rs505061
141	9	36301028	36500928	rs2381411
142	9	77329545	77393645	rs500102
143	9	96150673	96395373	rs6479487
144	9	100990887	101079037	rs10985811
145	9	129638645	130072645	rs3739554
146	9	134744148	134993548	rs72761691
147	9	138366256	138378856	rs2078266
148	10	3789861	3828281	rs17731
149	10	18537326	18968326	rs6482437
150	10	21317473	21471773	rs2119242
151	10	64387156	64489756	rs7915131
152	10	92689488	92846388	rs61857878
153	10	104157667	105218904	rs79668541
154	11	24188545	24534545	rs12363019
155	11	27996381	28741181	rs10767734
156	11	46071598	48441598	rs12285419
157	11	57308622	57858622	rs7938083
158	11	65352055	65662755	rs58950470
159	11	81023838	81210538	rs72943392
160	11	113285994	113451229	rs2514218
161	11	123346236	123396846	rs77502336
162	11	124599040	124678940	rs1940171
163	11	130714895	130894975	rs10894308
164	11	132502194	132583694	rs1939514
165	11	133702666	133865884	rs4936215
166	11	133880987	133906837	rs619091
167	11	134246932	134299862	rs1440480
168	11	134444591	134601991	rs4937935
169	12	2275658	2440458	rs10774034
170	12	14393094	14427124	rs61920311
171	12	29898169	29948269	rs7312697
172	12	39213293	39972293	rs1463209
173	12	50460835	51221325	rs578470
174	12	57257814	57490104	rs324017
175	12	57541956	57850956	rs61937595
176	12	72210613	72322413	rs12301769
177	12	89804502	90042502	rs10777187
178	12	92243154	92395654	rs7953300
179	12	95153693	95316293	rs6538539
180	12	103489131	103625331	rs7133857
181	12	104333552	104748552	rs10861176
182	12	108582330	108633730	rs3764002
183	12	110129434	111489434	rs4766428
184	12	121092544	121485544	rs2649999
185	12	121622257	121695157	rs2686386
186	12	122483850	122796850	rs143116451
187	12	123229466	123932763	rs2102949
188	12	124390651	124499851	rs12311848
189	13	38292006	38362106	rs1924377
190	13	38768997	38873897	rs2455415
191	13	44035004	44534004	rs11619756
192	13	56254696	57477696	rs9597388
193	13	58251746	59296746	rs9569820
194	13	79854196	80239456	rs9545047
195	14	29309373	29596373	rs10148671
196	14	29999239	30300039	rs17571951
197	14	33257940	33309940	rs12883788
198	14	72357034	72475819	rs2190864
199	14	84448716	84701816	rs12431743
200	14	99671784	99751284	rs1540840
201	14	103720420	104537569	rs10873538
202	15	34645987	34664593	rs117799466
203	15	40550137	40602237	rs56205728
204	15	43541313	44475313	rs2929278
205	15	61805697	61909697	rs35351411
206	15	78711398	79082398	rs2456020
207	15	82425738	83817738	rs4779050
208	15	84641231	85433231	rs11638554
209	15	89732950	89946950	rs2238304
210	15	91391160	91443060	rs4702
211	16	4447786	4737486	rs8048039
212	16	9834960	9997160	rs9926049
213	16	13654984	13807584	rs8055219
214	16	29826922	30380922	rs3814883
215	16	58530808	58703708	rs154433
216	16	66744206	66977106	rs77463171
217	16	82587814	82663914	rs11647188
218	16	89387975	90079975	rs11076631
219	17	1225925	1373325	rs3752827
220	17	1983774	2237474	rs12943566
221	17	12849208	12927608	rs73292401
222	17	18911305	19411305	rs4073003
223	17	19665177	20385177	rs9891739
224	17	43463839	44888839	rs2532240
225	17	55712940	55794240	rs4793888
226	17	61545779	61579579	rs6504163
227	18	27432059	27820959	rs9304548
228	18	50526748	51054748	rs4632195
229	18	52716708	53630258	rs9636107
230	18	53769014	53845314	rs715170
231	18	69665278	69892278	rs337718
232	18	77374421	77546381	rs56040937
233	18	77547512	77580712	rs7238071
234	18	77586194	77931194	rs72980087
235	19	2104836	2250236	rs144821294
236	19	11341016	11431116	rs322128
237	19	11681736	11943736	rs72986630
238	19	19324669	19795669	rs1858999
239	19	30981589	31052989	rs8104557
240	19	36467662	36721562	rs3810450
241	19	50037927	50204327	rs2304205
242	19	50941843	51052143	rs2387414
243	19	57141218	57194168	rs758749
244	20	37272569	37517069	rs6065094
245	20	48030817	48131617	rs11696755
246	21	16349283	16442303	rs9975024
247	21	22084708	22171708	rs459391
248	22	39872166	40091566	rs732381
249	22	40612819	42707289	rs9607782
250	22	51078291	51139391	rs6010045
251	23	5748181	6127181	rs12008603
252	23	12115615	12272915	rs34539323
253	23	20878266	21849266	rs1378559
254	23	29223970	29358870	rs5943629
255	23	68354585	68395985	rs2361468

### Sheet: 8c.FLAMES_SCZ_predictions
FLAMES predicted SCZ genes at 0.05 FLAMES score cutoff
ABCD2
ABHD2
ACE
ACTR1B
AIG1
AKAP6
AKT3
ALMS1
ANKRD11
AP3B2
ARHGAP44
ASTN1
ATP2A2
ATP2B1
ATXN7
B3GAT1
BAI3
BBX
BCL11B
BHLHE22
C10orf113
C12orf79
CA8
CACNA1C
CACNA1I
CACNB2
CALN1
CAMKK2
CAMTA1
CCDC85B
CDH13
CHRNA3
CNNM2
CNOT1
CNTN4
CPLX1
CSMD1
CTDP1
CUL3
CUL9
CXXC5
DCC
DLX2
DNAH10OS
DNMT3A
DOT1L
DPYD
DRD2
DUSP26
EFNA5
EGR1
EMB
EMX1
ENOX1
EP300
EXOC4
EYS
FAM120A
FANCL
FHIT
FOXO3
FOXP1
FRMD5
FURIN
FUT9
GABBR2
GATAD2A
GATAD2B
GPD1
GPM6A
GPR98
GRAMD1B
GRIN2A
GRM1
GRM3
HCN1
IGSF9B
IMMP2L
INPP4B
IRF3
KCNB1
KCNJ3
KIAA1549
KIF18A
KLF10
KLF6
LPCAT4
LSAMP
LUZP2
MAD1L1
MAN2A1
MAPK3
MAPT
MED27
MEF2C
MFAP3
MGAT5
MGRN1
MLXIP
MMP16
MPP6
MSI2
MYT1L
NAA11
NAB2
NDST3
NDUFA12
NEGR1
NEK1
NGEF
NRBP2
NRIP1
NXPH1
OLA1
OPCML
OPRD1
OTOL1
PAK6
PCDH17
PDE4B
PITPNM2
PLCH2
PLCL1
PLCL2
PPP1R16B
PPP1R21
PPP1R26
PRKD1
PTBP2
PTK2B
PTN
PTPRD
PTPRF
PTPRK
R3HDM2
RAB3C
RALGPS1
RBM26
RBMS3
RC3H1
RERE
RGS6
RIMS1
RNF38
RP11-552I14.1
SATB2
SEC11A
SGCD
SHANK3
SLC4A10
SMG6
SNAP91
SNCA
SND1
SNX19
SP4
SPATS2L
SPPL3
STAG1
STRN
TBC1D15
TBC1D5
TBL1XR1
TCF4
TMTC1
TRANK1
TRPC4
TRPM6
TSNARE1
TSPAN16
VPS45
WBSCR17
WHSC1L1
WSCD2
YWHAE
ZEB2
ZNF281
ZNF365
ZNF536
ZNF804A
ZNF823
ZNF835
ZSWIM6

### Sheet: 9.FLAMES_SCZ_synap_pred
Synaptic_gene
BAI3
AP3B2
ARHGAP44
ATP2B1
CACNA1C
CACNB2
CDH13
CHRNA3
CNNM2
CPLX1
CUL3
DCC
DRD2
EFNA5
EXOC4
GABBR2
GPM6A
GRIN2A
GRM1
GRM3
HCN1
IGSF9B
KCNB1
KCNJ3
LSAMP
MAPK3
NEGR1
NGEF
NXPH1
OPCML
OPRD1
PAK6
PCDH17
PTK2B
PTN
PTPRD
PTPRF
RAB3C
RIMS1
SHANK3
SNAP91
SNCA
STRN
VPS45
YWHAE

### Sheet: 10.PGC_prioritized_coding_genes
ACE
ACTR1B
AKT3
ALMS1P
ASPHD1
ATG13
ATP2A2
BCL11B
BCL2L12
BNIP3L
C12orf43
CACNA1C
CALN1
CISD2
CLCN3
CNTN4
CREB3L4
CRHR1
CSMD1
CUL9
CYP7B1
DARS2
DCC
DCLK3
DDHD2
DLGAP2
DNAJA3
DPYD
EMB
EMX1
ENOX1
EPN2
EYS
FAM114A2
FAM216A
FAM83D
FTSJ2
FURIN
GABBR2
GATAD2A
GPM6A
GPR98
GRAMD1B
GRIN2A
GRM1
HYI
IL1RAPL1
IMMP2L
INO80E
IRF3
KANSL1
KIAA1549
KLF6
LRRC4B
LSM1
MAD1L1
MAN2A1
MAPK3
MAPT
MLXIP
MOB4
MSI2
MYO19
NAB2
NDFIP2
NEBL
NEGR1
NLGN4X
NRIP1
NXPH1
OPCML
PAK6
PCCB
PCDHA2
PCDHA8
PCGF3
PCNXL3
PDE4B
PDIA3
PJA1
PLCH2
PSMA4
PTPRD
R3HDM2
RERE
RNASEH2C
SETD5
SF3B1
SGCD
SLC39A8
SLC4A10
SLC9B1
SNAP91
SP4
THAP8
THOC7
TMTC1
TRPC4
TSNARE1
TXNRD1
WBSCR17
WDR76
WSCD2
ZNF804A
ZNF823
ZNF835

### Sheet: 11.PGC_synaptic_predictions
Synaptic_genes	Shared_by_FLAMES	Notes
CACNA1C	yes
CLCN3	no	Highest PoPS
CRHR1	no	Highest XGBoost
DCC	yes
DLGAP2	no	Not mapped
GABBR2	yes
GPM6A	yes
GRIN2A	yes
GRM1	yes
IL1RAPL1	no	Not mapped
LRRC4B	no	Highest but below threshold
MAPK3	yes
MOB4	no	Not highest PoPS, not highest XGBoost
NEGR1	yes
NLGN4X	no	Not mapped
NXPH1	yes
OPCML	yes
PAK6	yes
PTPRD	yes
SNAP91	yes

### Sheet: 12.Path_naive_FLAMES_SCZ_pred
SLC39A8
GRAMD1B
CSMD1
NDST3
OPCML
FHIT
ZNF536
CNTN4
WSCD2
PTPRK
PLCH2
TRPC4
NXPH1
AKAP6
PTPRD
TRPM6
KIAA1549
TMTC1
LPCAT4
MGAT5
CALN1
BBX
SGCD
PPP1R26
ACE
FUT9
LUZP2
BAI3
CDH13
DPYD
RGS6
PDE4B
EYS
EFNA5
INPP4B
MED27
TRANK1
SP4
NAA11
GRM1
GPM6A
IGSF9B
NEGR1
GRIN2A
BCL11B
CACNA1C
ZNF365
ZNF804A
DRD2
TBC1D5
MYT1L
WBSCR17
GPR98
KLF6
CUL3
PCDH17
NRIP1
EMB
RIMS1
TSNARE1
CTDP1
CXXC5
RP11-552I14.1
OTOL1
FOXO3
MSI2
FURIN
KLF10
TBC1D15
DCC
SATB2
ENOX1
PRKD1
SHANK3
SNX19
ZEB2
SPATS2L
YWHAE
NAB2
B3GAT1
ATP2A2
FOXP1
EXOC4
RBMS3
CA8
GABBR2
AIG1
MMP16
DNMT3A
MAN2A1
RBM26
SNAP91
NDUFA12
ZNF823
CAMKK2
PLCL2
C12orf79
LSAMP
ZNF281
DGKI
OLA1
MEF2C
KCNB1
TBL1XR1
SNCA
DLX2
SLC4A10
DUSP26
CACNB2
RERE
GRM3
TCF4
AKT3
RNF38
C10orf113
MPP6
AP3B2
PTBP2
CACNA1I
PAK6
ATP2B1
R3HDM2
ALMS1
KCNJ3
MFAP3
STAG1
ZSWIM6
FANCL
ARHGAP44
HCN1
ATXN7
TSPAN16
ZNF835
CPLX1
CUL9
NEK1
ABHD2
IRF3
FRMD5
PTPRF
KIF18A
SMG6
PITPNM2
KIF21B
RALGPS1
GPD1
ANKRD11
PPP1R21
FAM120A
ASTN1
EGR1
GATAD2B
PPP1R16B
SPPL3
ACTR1B
EMX1
MAD1L1
OPRD1
CAMTA1
DOT1L
RAB3C
VPS45
EP300
BHLHE22
PLCL1
GATAD2A
WHSC1L1
RC3H1
MLXIP
EPN2
CCDC85B
PTK2B
NRBP2
MAPT
MGRN1
IMMP2L
DNAH10OS
SND1
ABCD2
PQLC1
CHRNA3
MAPK3

### Sheet: 13.Path_naive_FLAMES_syn_genes
Synaptic_gene
BAI3
ARHGAP44
ATP2B1
CACNA1C
CACNB2
CDH13
CHRNA3
CPLX1
CUL3
DCC
DGKI
DRD2
EFNA5
EXOC4
GABBR2
GPM6A
GRIN2A
GRM1
GRM3
HCN1
IGSF9B
KCNB1
KCNJ3
MAPK3
OPRD1
PAK6
PCDH17
PTK2B
PTPRD
PTPRF
RAB3C
RIMS1
SHANK3
SNAP91
SNCA
VPS45
YWHAE

### Sheet: 14.FLAMES_SCZ_SYNGO_analysis
ontology	genes_in_set	overlapping_genes	Beta	P	P_bonf_adj	cond_P	cond_P_bonf_adj
presynapse (GO:0098793)	530	22	1.66714	6.35577e-13	1.11734e-09	3.67582e-08	6.46209e-05
synapse (GO:0045202)	1077	33	1.39573	8.21026e-13	1.44336e-09	2.05285e-07	0.000360891
postsynapse (GO:0098794)	618	23	1.55533	7.20068e-12	1.26588e-08	2.10009e-07	0.000369196
presynaptic membrane (GO:0042734)	136	10	2.21989	4.68822e-11	8.24189e-08	1.46414e-07	0.000257396
postsynaptic specialization (GO:0099572)	308	15	1.80256	6.42481e-11	1.12948e-07	8.4423e-07	0.00148416
process in the synapse	871	27	1.37869	7.07108e-11	1.2431e-07	7.35306e-06	0.0129267
integral component of presynaptic membrane (GO:0099056)	117	9	2.26379	1.86062e-10	3.27097e-07	2.06447e-07	0.000362933
chemical synaptic transmission (GO:0007268)	158	10	2.05786	8.67491e-10	1.52505e-06	2.10373e-06	0.00369835
synapse adhesion between pre- and post-synapse (GO:0099560)	37	5	2.87334	3.57368e-09	6.28252e-06	1.44082e-06	0.00253296
postsynaptic density (GO:0014069)	249	12	1.77655	6.23226e-09	1.09563e-05	1.11312e-05	0.0195686
postsynaptic membrane (GO:0045211)	114	8	2.15903	8.14149e-09	1.43127e-05	3.32442e-06	0.00584434
trans-synaptic signaling (GO:0099537)	183	10	1.90053	1.28582e-08	2.26047e-05	1.4759e-05	0.0259464
synaptic signaling (GO:0099536)	191	10	1.85492	2.73187e-08	4.80263e-05	2.08287e-05	0.0366169
integral component of postsynaptic membrane (GO:0099055)	97	7	2.1842	4.62714e-08	8.13451e-05	6.78225e-06	0.0119232
postsynaptic modulation of chemical synaptic transmission (GO:0099170)	27	4	2.97525	5.33445e-08	9.37796e-05	3.66759e-06	0.00644763
postsynaptic density membrane (GO:0098839)	101	7	2.14052	8.15282e-08	0.000143327	5.94907e-05	0.104585
postsynaptic process involved in chemical synaptic transmission (GO:0099565)	29	4	2.89177	1.04821e-07	0.000184275	5.99295e-06	0.0105356
integral component of postsynaptic density membrane (GO:0099061)	82	6	2.19413	3.51338e-07	0.000617652	0.000104678	0.184024
presynaptic active zone membrane (GO:0048787)	57	5	2.38683	4.8372e-07	0.00085038	3.91415e-05	0.0688107
presynaptic active zone (GO:0048786)	89	6	2.10567	9.44194e-07	0.00165989	0.000133939	0.235464
synapse organization (GO:0050808)	301	11	1.47918	2.98847e-06	0.00525372	0.00114956	1
extrinsic component of presynaptic active zone membrane (GO:0098891)	3	2	5.40752	1.04814e-05	0.0184264	5.62106e-05	0.0988183
synaptic vesicle (GO:0008021)	118	6	1.80456	2.2572e-05	0.0396815	0.00257863	1
process in the presynapse	268	9	1.3815	7.04457e-05	0.123844	0.011131	1
regulation of postsynaptic density assembly (GO:0099151)	14	2	2.92207	0.000140304	0.246654	0.0026456	1
postsynaptic density, intracellular component (GO:0099092)	41	3	2.17913	0.000311547	0.5477	0.00763406	1
regulation of presynaptic membrane potential (GO:0099505)	44	3	2.10299	0.000485302	0.853161	0.0125619	1
presynaptic modulation of chemical synaptic transmission (GO:0099171)	45	3	2.07884	0.000557603	0.980266	0.00708574	1
integral component of presynaptic active zone membrane (GO:0099059)	45	3	2.07884	0.000557603	0.980266	0.00564279	1
presynaptic process involved in chemical synaptic transmission (GO:0099531)	45	3	2.07884	0.000557603	0.980266	0.00708574	1
postsynaptic density assembly (GO:0097107)	19	2	2.57351	0.000613718	1	0.0102466	1
postsynaptic specialization of symmetric synapse (GO:0099629)	3	1	4.01564	0.00106534	1	0.0073735	1
regulation of neurotransmitter receptor transport, endosome to postsynaptic membrane (GO:0099152)	3	1	4.01564	0.00106534	1	0.00393748	1
modulation of chemical synaptic transmission (GO:0050804)	90	4	1.65325	0.00138511	1	0.0231321	1
regulation of postsynaptic membrane potential (GO:0060078)	55	3	1.86477	0.00183481	1	0.0220215	1
regulation of neurotransmitter uptake (GO:0051580)	5	1	3.32239	0.00302652	1	0.00180588	1
exocytic insertion of neurotransmitter receptor to postsynaptic membrane (GO:0098967)	6	1	3.0992	0.00476334	1	0.00996643	1
process in the postsynapse	218	6	1.16145	0.00578415	1	0.11621	1
postsynaptic specialization assembly (GO:0098698)	32	2	2.00488	0.00631467	1	0.0557394	1
regulation protein catabolic process at postsynapse (GO:0140252)	7	1	2.91682	0.00705946	1	0.0175118	1
regulation of calcium-dependent activation of synaptic vesicle fusion (GO:0150037)	7	1	2.91682	0.00705946	1	0.0431954	1
spine apparatus (GO:0097444)	7	1	2.91682	0.00705946	1	0.0113628	1
regulation of synaptic vesicle fusion to presynaptic active zone membrane (GO:0031630)	7	1	2.91682	0.00705946	1	0.0431954	1
extrinsic component of postsynaptic density membrane (GO:0099147)	7	1	2.91682	0.00705946	1	0.0334806	1
structural constituent of synapse (GO:0098918)	34	2	1.94024	0.00809569	1	0.0639119	1
structural constituent of active zone (GO:0098882)	8	1	2.76262	0.00993974	1	0.0575894	1
synaptic vesicle fusion to presynaptic active zone membrane (GO:0031629)	8	1	2.76262	0.00993974	1	0.0575894	1
regulation of synapse disassembly (GO:1905806)	8	1	2.76262	0.00993974	1	0.0363415	1
synapse disassembly (GO:0098883)	8	1	2.76262	0.00993974	1	0.0363415	1
synaptic vesicle docking (GO:0016081)	8	1	2.76262	0.00993974	1	0.046449	1
neurotransmitter receptor transport, endosome to postsynaptic membrane (GO:0098887)	9	1	2.62904	0.0134147	1	0.0299662	1
voltage-gated calcium channel activity involved in regulation of presynaptic cytosolic calcium levels (GO:0099626)	9	1	2.62904	0.0134147	1	0.0613429	1
integral component of postsynaptic specialization membrane (GO:0099060)	40	2	1.76809	0.0153393	1	0.0918964	1
neurotransmitter reuptake (GO:0098810)	10	1	2.51121	0.017483	1	0.0166804	1
neurotransmitter receptor transport, endosome to plasma membrane (GO:0099639)	10	1	2.51121	0.017483	1	0.0327517	1
structural constituent of presynapse (GO:0099181)	10	1	2.51121	0.017483	1	0.0779413	1
protein catabolic process at postsynapse (GO:0140249)	10	1	2.51121	0.017483	1	0.0425428	1
transmitter-gated ion channel activity involved in regulation of postsynaptic membrane potential (GO:1904315)	42	2	1.7167	0.0184372	1	0.0839222	1
postsynaptic specialization membrane (GO:0099634)	44	2	1.66781	0.0218956	1	0.113268	1
structural constituent of postsynaptic density (GO:0098919)	11	1	2.4058	0.0221346	1	0.110497	1
extrinsic component of presynaptic endocytic zone membrane (GO:0098894)	11	1	2.4058	0.0221346	1	0.0960228	1
regulation of postsynaptic cytosolic calcium levels (GO:0099566)	12	1	2.31044	0.0273527	1	0.0866386	1
trans-synaptic signaling by trans-synaptic complex (GO:0099545)	12	1	2.31044	0.0273527	1	0.0608772	1
protein catabolic process at synapse (GO:0140246)	13	1	2.22338	0.0331157	1	0.0911364	1
synaptic vesicle priming (GO:0016082)	13	1	2.22338	0.0331157	1	0.151766	1
neurotransmitter receptor transport to plasma membrane (GO:0098877)	13	1	2.22338	0.0331157	1	0.0775698	1
calcium-dependent activation of synaptic vesicle fusion (GO:0099502)	13	1	2.22338	0.0331157	1	0.151766	1
synaptic vesicle membrane (GO:0030672)	101	3	1.22875	0.0375792	1	0.230041	1
neurotransmitter receptor transport (GO:0099637)	14	1	2.14329	0.0393988	1	0.0957271	1
regulation of synapse maturation (GO:0090128)	14	1	2.14329	0.0393988	1	0.141014	1
synaptic vesicle endocytosis (GO:0048488)	52	2	1.49305	0.0394537	1	0.161765	1
regulation of postsynapse organization (GO:0099175)	53	2	1.4732	0.0420729	1	0.134193	1
presynaptic endocytic zone membrane (GO:0098835)	17	1	1.9355	0.0610958	1	0.224967	1
presynapse assembly (GO:0099054)	17	1	1.9355	0.0610958	1	0.110011	1
voltage-gated ion channel activity involved in regulation of presynaptic membrane potential (GO:0099508)	17	1	1.9355	0.0610958	1	0.190402	1
synapse maturation (GO:0060074)	17	1	1.9355	0.0610958	1	0.190402	1
anchored component of synaptic vesicle membrane (GO:0098993)	18	1	1.87482	0.0691831	1	0.196062	1
presynaptic dense core vesicle exocytosis (GO:0099525)	19	1	1.81761	0.0776508	1	0.18467	1
synaptic vesicle cycle (GO:0099504)	188	4	0.887749	0.0823278	1	0.453859	1
presynaptic endocytic zone (GO:0098833)	21	1	1.71215	0.0956192	1	0.320043	1
presynaptic active zone cytoplasmic component (GO:0098831)	21	1	1.71215	0.0956192	1	0.266176	1
postsynapse organization (GO:0099173)	70	2	1.18467	0.100517	1	0.264171	1
synaptic vesicle exocytosis (GO:0016079)	73	2	1.14135	0.113368	1	0.408436	1
ligand-gated ion channel activity involved in regulation of presynaptic membrane potential (GO:0099507)	24	1	1.57224	0.124773	1	0.33803	1
structural constituent of postsynapse (GO:0099186)	24	1	1.57224	0.124773	1	0.320009	1
regulation of presynaptic cytosolic calcium levels (GO:0099509)	28	1	1.4117	0.166803	1	0.361994	1
regulation of synapse organization (GO:0050807)	29	1	1.37528	0.177742	1	0.367975	1
modification of postsynaptic structure (GO:0099010)	31	1	1.30619	0.200019	1	0.379921	1
synapse assembly (GO:0007416)	92	2	0.903268	0.208905	1	0.521753	1
neuronal dense core vesicle (GO:0098992)	32	1	1.27335	0.211327	1	0.224584	1
modification of synaptic structure (GO:0099563)	32	1	1.27335	0.211327	1	0.403769	1
transport	35	1	1.18083	0.245765	1	0.474326	1
regulation of postsynaptic membrane neurotransmitter receptor levels (GO:0099072)	121	2	0.622502	0.385246	1	0.878913	1
integral component of synaptic vesicle membrane (GO:0030285)	52	1	0.774514	0.444306	1	0.770876	1
metabolism	93	1	0.182502	0.856352	1	0.847234	1
postsynaptic specialization organization (GO:0099084)	1	0	0	1	1	1	1
regulation of synapse assembly (GO:0051963)	49	0	0	1	1	1	1
trans-synaptic signaling by trans-synaptic complex, modulating synaptic transmission (GO:0099557)	2	0	0	1	1	1	1
regulation of presynapse organization (GO:0099174)	2	0	0	1	1	1	1
trans-synaptic signalling via exosome (GO:0099157)	1	0	0	1	1	1	1
trans-synaptic signaling by BDNF, modulating synaptic transmission (GO:0099183)	5	0	0	1	1	1	1
regulation of modification of postsynaptic structure (GO:0099159)	9	0	0	1	1	1	1
regulation of trans-synaptic signaling by BDNF, modulating synaptic transmission (GO:0150035)	1	0	0	1	1	1	1
modification of postsynaptic actin cytoskeleton (GO:0098885)	18	0	0	1	1	1	1
presynapse organization (GO:0099172)	2	0	0	1	1	1	1
structural constituent of postsynaptic intermediate filament cytoskeleton (GO:0099184)	2	0	0	1	1	1	1
presynaptic intermediate filament cytoskeleton (GO:0099182)	1	0	0	1	1	1	1
regulation of synaptic signaling by nitric oxide (GO:0150045)	2	0	0	1	1	1	1
regulation of modification of postsynaptic actin cytoskeleton (GO:1905274)	8	0	0	1	1	1	1
regulation of synaptic membrane adhesion (GO:0099179)	7	0	0	1	1	1	1
integral component of synaptic membrane (GO:0099699)	10	0	0	1	1	1	1
regulation of presynapse assembly (GO:1905606)	31	0	0	1	1	1	1
synaptic signaling by nitric oxide (GO:0099163)	3	0	0	1	1	1	1
synaptic signaling via neuropeptide (GO:0099538)	8	0	0	1	1	1	1
anchored component of presynaptic active zone membrane (GO:0099029)	5	0	0	1	1	1	1
presynaptic cytoskeleton (GO:0099569)	3	0	0	1	1	1	1
structural constituent of synapse-associated extracellular matrix (GO:0150043)	1	0	0	1	1	1	1
structural constituent of presynaptic actin cytoskeleton (GO:0098699)	1	0	0	1	1	1	1
presynaptic actin cytoskeleton (GO:0099143)	1	0	0	1	1	1	1
structural constituent of postsynaptic actin cytoskeleton (GO:0098973)	4	0	0	1	1	1	1
structural constituent of postsynaptic specialization (GO:0098879)	3	0	0	1	1	1	1
synaptic target recognition (GO:0008039)	3	0	0	1	1	1	1
presynaptic cytosol (GO:0099523)	33	0	0	1	1	1	1
anchored component of presynaptic membrane (GO:0099026)	7	0	0	1	1	1	1
regulation of postsynaptic specialization assembly (GO:0099150)	7	0	0	1	1	1	1
translation at postsynapse (GO:0140242)	56	0	0	1	1	1	1
regulation of translation at postsynapse (GO:0140245)	4	0	0	1	1	1	1
RNA polyadenylation at postsynapse (GO:0140235)	1	0	0	1	1	1	1
axo-dendritic transport (GO:0008088)	15	0	0	1	1	1	1
axonal transport (GO:0098930)	5	0	0	1	1	1	1
anterograde axonal transport (GO:0008089)	4	0	0	1	1	1	1
anterograde axonal protein transport (GO:0099641)	2	0	0	1	1	1	1
anterograde axonal transport of neurotransmitter receptor complex (GO:0140231)	1	0	0	1	1	1	1
axonal transport of messenger ribonucleoprotein complex (GO:0099088)	1	0	0	1	1	1	1
dendritic transport (GO:0098935)	10	0	0	1	1	1	1
anterograde dendritic transport (GO:0098937)	3	0	0	1	1	1	1
translation at presynapse (GO:0140236)	51	0	0	1	1	1	1
anterograde dendritic transport of neurotransmitter receptor complex (GO:0098971)	2	0	0	1	1	1	1
dendritic transport of ribonucleoprotein complex (GO:0098961)	5	0	0	1	1	1	1
dendritic transport of messenger ribonucleoprotein complex (GO:0098963)	5	0	0	1	1	1	1
anterograde dendritic transport of messenger ribonucleoprotein complex (GO:0098964)	1	0	0	1	1	1	1
synaptic vesicle cytoskeletal transport (GO:0099514)	2	0	0	1	1	1	1
synaptic vesicle transport along microtubule (GO:0099517)	2	0	0	1	1	1	1
anterograde synaptic vesicle transport (GO:0048490)	2	0	0	1	1	1	1
regulation of anterograde synaptic vesicle transport (GO:1903742)	1	0	0	1	1	1	1
synaptic vesicle recycling via endosome (GO:0036466)	2	0	0	1	1	1	1
regulation of recycling endosome localization within postsynapse (GO:0099158)	1	0	0	1	1	1	1
establishment of endoplasmic reticulum localization to postsynapse (GO:0099089)	1	0	0	1	1	1	1
neurotransmitter receptor transport to postsynaptic membrane (GO:0098969)	4	0	0	1	1	1	1
dendritic transport of mitochondrion (GO:0098939)	1	0	0	1	1	1	1
regulation of postsynapse assembly (GO:0150052)	7	0	0	1	1	1	1
translation at synapse (GO:0140241)	56	0	0	1	1	1	1
regulation protein catabolic process at presynapse (GO:0140251)	3	0	0	1	1	1	1
extrinsic component of synaptic membrane (GO:0099243)	2	0	0	1	1	1	1
synaptic membrane (GO:0097060)	17	0	0	1	1	1	1
postsynaptic membrane assembly (GO:0097104)	1	0	0	1	1	1	1
retrograde trans-synaptic signaling by trans-synaptic protein complex (GO:0098942)	7	0	0	1	1	1	1
maintenance of alignment of postsynaptic density and presynaptic active zone (GO:0099559)	4	0	0	1	1	1	1
maintenance of postsynaptic specialization structure (GO:0098880)	9	0	0	1	1	1	1
maintenance of postsynaptic density structure (GO:0099562)	2	0	0	1	1	1	1
presynaptic cytoskeleton organization (GO:0099187)	5	0	0	1	1	1	1
presynaptic actin cytoskeleton organization (GO:0099140)	5	0	0	1	1	1	1
postsynaptic cytoskeleton organization (GO:0099188)	25	0	0	1	1	1	1
postsynaptic actin cytoskeleton organization (GO:0098974)	21	0	0	1	1	1	1
neurotransmitter biosynthetic process (GO:0042136)	2	0	0	1	1	1	1
postsynaptic spectrin-associated cytoskeleton organization (GO:0099190)	4	0	0	1	1	1	1
regulation of ATP metabolic process in the presynapse	1	0	0	1	1	1	1
ATP metabolic process in the postsynapse	1	0	0	1	1	1	1
protein catabolic process, modulating synaptic transmission (GO:0099546)	1	0	0	1	1	1	1
regulation of protein catabolic process at synapse, modulating synaptic transmission (GO:0099574)	6	0	0	1	1	1	1
regulation of protein catabolic process at postsynapse, modulating synaptic transmission (GO:0099576)	5	0	0	1	1	1	1
regulation of protein catabolic process at presynapse, modulating synaptic transmission (GO:0099575)	1	0	0	1	1	1	1
regulation of translation at synapse, modulating synaptic transmission (GO:0099547)	7	0	0	1	1	1	1
regulation of translation at postsynapse, modulating synaptic transmission (GO:0099578)	3	0	0	1	1	1	1
regulation of translation at presynapse, modulating synaptic transmission (GO:0099577)	2	0	0	1	1	1	1
neurotransmitter catabolic process (GO:0042135)	2	0	0	1	1	1	1
protein catabolic process at presynapse (GO:0140247)	3	0	0	1	1	1	1
ATP metabolic process in the presynapse	1	0	0	1	1	1	1
maintenance of synapse structure (GO:0099558)	18	0	0	1	1	1	1
postsynaptic signaling pathway (GO:0098926)	18	0	0	1	1	1	1
trans-synaptic signaling by nitric oxide, modulating synaptic transmission (GO:0099555)	1	0	0	1	1	1	1
postsynaptic endosome membrane (GO:0098895)	2	0	0	1	1	1	1
extrinsic component of postsynaptic endosome membrane (GO:0098999)	1	0	0	1	1	1	1
postsynaptic early endosome (GO:0098842)	1	0	0	1	1	1	1
postsynaptic early endosome membrane (GO:0098896)	1	0	0	1	1	1	1
extrinsic component of postsynaptic early endosome membrane (GO:0098998)	1	0	0	1	1	1	1
postsynaptic recycling endosome (GO:0098837)	5	0	0	1	1	1	1
postsynaptic recycling endosome membrane (GO:0098944)	4	0	0	1	1	1	1
anchored component of postsynaptic recycling endosome membrane (GO:0099033)	2	0	0	1	1	1	1
anchored component of postsynaptic membrane (GO:0099025)	3	0	0	1	1	1	1
extrinsic component of postsynaptic membrane (GO:0098890)	7	0	0	1	1	1	1
postsynaptic ribosome	70	0	0	1	1	1	1
postsynaptic endosome (GO:0098845)	12	0	0	1	1	1	1
postsynaptic ER	6	0	0	1	1	1	1
integral component of postsynaptic ER membrane	1	0	0	1	1	1	1
postsynaptic SER	4	0	0	1	1	1	1
postsynaptic SER membrane	1	0	0	1	1	1	1
integral component of postsynaptic SER membrane	1	0	0	1	1	1	1
extrasynaptic space (GO:0099544)	6	0	0	1	1	1	1
perisynaptic extracellular matrix (GO:0098966)	5	0	0	1	1	1	1
synaptic vesicle lumen (GO:0034592)	1	0	0	1	1	1	1
integral component of presynaptic endosome membrane (GO:0099067)	1	0	0	1	1	1	1
ATPase-coupled calcium ion transmembrane transporter activity involved in regulation of presynaptic cytosolic calcium levels (GO:1905056)	1	0	0	1	1	1	1
calcium ion binding involved in regulation of presynaptic cytosolic calcium levels (GO:0099534)	2	0	0	1	1	1	1
presynaptic endosome membrane (GO:0098954)	1	0	0	1	1	1	1
postsynaptic ER membrane	1	0	0	1	1	1	1
postsynaptic endocytic zone membrane (GO:0098844)	2	0	0	1	1	1	1
postsynaptic endocytic zone (GO:0098843)	8	0	0	1	1	1	1
extrinsic component of synaptic vesicle membrane (GO:0098850)	22	0	0	1	1	1	1
presynaptic ribosome	52	0	0	1	1	1	1
presynaptic ER	2	0	0	1	1	1	1
presynaptic ER membrane	1	0	0	1	1	1	1
integral component of presynaptic ER membrane	1	0	0	1	1	1	1
presynaptic SER	1	0	0	1	1	1	1
presynaptic SER membrane	1	0	0	1	1	1	1
integral component of presynaptic SER membrane	1	0	0	1	1	1	1
synaptic cleft (GO:0043083)	17	0	0	1	1	1	1
extracellular matrix of synaptic cleft (GO:0098965)	4	0	0	1	1	1	1
integral component of neuronal dense core vesicle membrane (GO:0099066)	3	0	0	1	1	1	1
postsynaptic cytosol (GO:0099524)	26	0	0	1	1	1	1
postsynaptic cytoskeleton (GO:0099571)	22	0	0	1	1	1	1
postsynaptic intermediate filament cytoskeleton (GO:0099160)	3	0	0	1	1	1	1
postsynaptic actin cytoskeleton (GO:0098871)	17	0	0	1	1	1	1
postsynaptic septin cytoskeleton (GO:0150050)	1	0	0	1	1	1	1
postsynaptic spectrin-associated cytoskeleton (GO:0099189)	1	0	0	1	1	1	1
spine apparatus membrane (GO:0098897)	2	0	0	1	1	1	1
integral component of spine apparatus membrane (GO:0099065)	2	0	0	1	1	1	1
postsynaptic Golgi apparatus (GO:0150051)	1	0	0	1	1	1	1
extrinsic component of neuronal dense core vesicle membrane (GO:0098674)	2	0	0	1	1	1	1
postsynaptic specialization, intracellular component (GO:0099091)	9	0	0	1	1	1	1
extrinsic component of postsynaptic specialization membrane (GO:0098892)	2	0	0	1	1	1	1
neuronal dense core vesicle membrane (GO:0099012)	5	0	0	1	1	1	1
neuronal dense core vesicle lumen (GO:0099013)	3	0	0	1	1	1	1
anchored component of postsynaptic density membrane (GO:0099031)	7	0	0	1	1	1	1
G protein-coupled neurotransmitter receptor activity involved in regulation of presynaptic membrane potential (GO:0150047)	2	0	0	1	1	1	1
retrograde trans-synaptic signaling by nitric oxide, modulating synaptic transmission (GO:0098925)	1	0	0	1	1	1	1
intracellular cAMP-activated cation channel activity involved in regulation of presynaptic membrane potential (GO:0140232)	1	1	0	1	1	1	1
regulation of synaptic vesicle cycle (GO:0098693)	24	0	0	1	1	1	1
G protein-coupled neurotransmitter receptor activity involved in regulation of postsynaptic membrane potential (GO:0099579)	2	0	0	1	1	1	1
voltage-gated ion channel activity involved in regulation of postsynaptic membrane potential (GO:1905030)	4	0	0	1	1	1	1
regulation of postsynaptic neurotransmitter receptor activity (GO:0098962)	18	0	0	1	1	1	1
neurotransmitter receptor localization to postsynaptic specialization membrane (GO:0099645)	44	0	0	1	1	1	1
regulation of neurotransmitter receptor localization to postsynaptic specialization membrane (GO:0098696)	22	0	0	1	1	1	1
regulation of exocytic insertion of neurotransmitter receptor to postsynaptic membrane (GO:0099145)	1	1	0	1	1	1	1
postsynaptic neurotransmitter receptor diffusion trapping (GO:0098970)	5	0	0	1	1	1	1
regulation of postsynaptic neurotransmitter receptor diffusion trapping (GO:0150054)	3	0	0	1	1	1	1
postsynaptic neurotransmitter receptor endocytosis (GO:0098884)	38	0	0	1	1	1	1
regulation of postsynaptic neurotransmitter receptor endocytosis (GO:0099149)	30	0	0	1	1	1	1
postsynaptic dense core vesicle exocytosis (GO:0150038)	2	0	0	1	1	1	1
intracellular cAMP-activated cation channel activity involved in regulation of postsynaptic membrane potential (GO:0140233)	2	0	0	1	1	1	1
regulation of postsynaptic dense core vesicle exocytosis (GO:0150044)	1	0	0	1	1	1	1
postsynapse to nucleus signaling pathway (GO:0099527)	16	0	0	1	1	1	1
regulation of postsynapse to nucleus signaling pathway (GO:1905539)	2	0	0	1	1	1	1
trans-synaptic signaling by lipid (GO:0099541)	6	0	0	1	1	1	1
trans-synaptic signaling by endocannabinoid (GO:0099542)	6	0	0	1	1	1	1
retrograde trans-synaptic signaling by endocannabinoid (GO:0098921)	4	0	0	1	1	1	1
regulation of retrograde trans-synaptic signaling by endocanabinoid (GO:0099178)	2	0	0	1	1	1	1
trans-synaptic signaling by endocannabinoid, modulating synaptic transmission (GO:0099553)	2	0	0	1	1	1	1
regulation of trans-synaptic signaling by endocannabinoid, modulating synaptic transmission (GO:0150036)	2	0	0	1	1	1	1
trans-synaptic signaling by neuropeptide (GO:0099540)	1	0	0	1	1	1	1
trans-synaptic signaling by soluble gas (GO:0099543)	1	0	0	1	1	1	1
trans-synaptic signaling by nitric oxide (GO:0099548)	1	0	0	1	1	1	1
extrinsic component of presynaptic membrane (GO:0098888)	5	0	0	1	1	1	1
presynaptic endosome (GO:0098830)	6	0	0	1	1	1	1
G-protein coupled neurotransmitter receptor activity involved in regulation of postsynaptic cytosolic calcium levels (GO:0098872)	1	1	0	1	1	1	1
neurotransmitter receptor activity involved in regulation of postsynaptic cytosolic calcium levels (GO:0099583)	1	1	0	1	1	1	1
synaptic vesicle clustering (GO:0097091)	9	0	0	1	1	1	1
synaptic vesicle endosomal processing (GO:0099532)	10	0	0	1	1	1	1
synaptic vesicle budding from endosome (GO:0016182)	4	0	0	1	1	1	1
synaptic vesicle to endosome fusion (GO:0016189)	4	0	0	1	1	1	1
regulation of synaptic vesicle exocytosis (GO:2000300)	35	0	0	1	1	1	1
regulation of synaptic vesicle docking (GO:0099148)	3	0	0	1	1	1	1
regulation of synaptic vesicle priming (GO:0010807)	3	0	0	1	1	1	1
synaptic vesicle neurotransmitter loading (GO:0098700)	8	0	0	1	1	1	1
regulation of synaptic vesicle neurotransmitter loading (GO:0099162)	2	0	0	1	1	1	1
zinc ion import into synaptic vesicle (GO:0099180)	2	0	0	1	1	1	1
synaptic vesicle proton loading (GO:0097401)	18	0	0	1	1	1	1
regulation of proton loading (GO:1901546)	1	0	0	1	1	1	1
regulation of synaptic vesicle endocytosis (GO:1900242)	17	0	0	1	1	1	1
synaptic vesicle budding from presynaptic endocytic zone membrane (GO:0016185)	1	0	0	1	1	1	1
regulation of synaptic vesicle budding from presynaptic endocytic zone membrane (GO:0098694)	1	0	0	1	1	1	1
synaptic vesicle uncoating (GO:0016191)	3	0	0	1	1	1	1
regulation of presynaptic dense core vesicle exocytosis (GO:0099161)	9	0	0	1	1	1	1
neurotransmitter uptake (GO:0001504)	6	0	0	1	1	1	1
presynaptic chaperone-mediated protein folding	3	0	0	1	1	1	1
presynaptic signaling pathway (GO:0098928)	1	0	0	1	1	1	1
presynapse to nucleus signaling pathway (GO:0099526)	1	0	0	1	1	1	1
ATPase-coupled calcium ion transmembrane transporter activity involved in regulation of postsynaptic cytosolic calcium levels (GO:1905059)	1	0	0	1	1	1	1
calcium ion binding involved in regulation of postsynaptic cytosolic calcium levels (GO:0099567)	1	0	0	1	1	1	1
calcium:cation antiporter activity involved in regulation of postsynaptic cytosolic calcium ion levels (GO:1905060)	3	0	0	1	1	1	1
inositol 1,4,5-trisphosphate receptor activity involved in regulation of postsynaptic cytosolic calcium levels (GO:0098695)	1	0	0	1	1	1	1
presynaptic endocytosis (GO:0140238)	3	0	0	1	1	1	1
neurotransmitter receptor transport, postsynaptic endosome to lysosome (GO:0098943)	1	0	0	1	1	1	1

### Sheet: 15.FLAMES_SCZ_GO_analysis
ontology	genes_in_set	overlapping_genes	Beta	P	P_bonf_adj	cond_P	cond_P_bonf_adj
GOBP_REGULATION_OF_TRANS_SYNAPTIC_SIGNALING	457	26	1.9763	1.00623e-19	5.28877e-15	8.57883e-13	4.50903e-08
GOCC_POSTSYNAPSE	634	28	1.71314	3.05128e-16	1.60375e-11	6.17954e-10	3.24797e-05
GOCC_SYNAPTIC_MEMBRANE	379	21	1.92048	7.37556e-16	3.87659e-11	4.6179e-10	2.42717e-05
GOBP_SYNAPTIC_SIGNALING	740	29	1.58927	1.28818e-14	6.77067e-10	4.24865e-09	0.000223309
GOBP_NEUROGENESIS	1584	45	1.32124	3.1369e-14	1.64875e-09	1.30589e-09	6.86377e-05
GOCC_PRESYNAPSE	544	24	1.69091	4.00115e-14	2.10301e-09	1.09435e-08	0.000575191
GOCC_SYNAPSE	1404	41	1.33065	1.34914e-13	7.0911e-09	6.08387e-08	0.00319768
GOCC_NEURON_SPINE	174	13	2.20178	1.64855e-13	8.66477e-09	2.92377e-09	0.000153673
GOBP_REGULATION_OF_SYNAPTIC_TRANSMISSION_GLUTAMATERGIC	78	9	2.6627	2.0796e-13	1.09304e-08	5.64905e-10	2.96914e-05
GOBP_REGULATION_OF_MEMBRANE_POTENTIAL	409	20	1.78075	2.11267e-13	1.11042e-08	3.48718e-10	1.83286e-05
GOBP_SUBPALLIUM_DEVELOPMENT	27	6	3.43206	2.54891e-13	1.33971e-08	1.00998e-11	5.30844e-07
GOCC_NEURON_PROJECTION	1287	38	1.32726	6.94096e-13	3.64817e-08	9.6977e-08	0.00509711
GOCC_PRESYNAPTIC_MEMBRANE	162	12	2.18715	1.66379e-12	8.7449e-08	1.77746e-08	0.000934232
GOBP_GENERATION_OF_NEURONS	1371	39	1.29122	1.71762e-12	9.02782e-08	3.82121e-08	0.00200843
GOBP_CALCIUM_ION_TRANSMEMBRANE_TRANSPORT	333	17	1.81153	3.92683e-12	2.06394e-07	1.39872e-10	7.35167e-06
GOBP_CALCIUM_ION_TRANSPORT	421	19	1.68969	8.97462e-12	4.71706e-07	1.09129e-10	5.73584e-06
GOBP_STRIATUM_DEVELOPMENT	21	5	3.51624	1.12725e-11	5.92481e-07	4.64485e-10	2.44133e-05
GOBP_NEGATIVE_REGULATION_OF_SYNAPTIC_TRANSMISSION	55	7	2.76384	1.90186e-11	9.99617e-07	7.69488e-09	0.000404443
GOBP_REGULATION_OF_SYNAPTIC_PLASTICITY	189	12	2.0202	5.52643e-11	2.90469e-06	4.32715e-07	0.0227435
GOBP_REGULATION_OF_SYSTEM_PROCESS	546	21	1.52861	9.83362e-11	5.16855e-06	5.40559e-10	2.84118e-05
GOBP_SYNAPTIC_TRANSMISSION_GLUTAMATERGIC	109	9	2.28999	1.30631e-10	6.86598e-06	2.43248e-07	0.0127851
GOBP_CELL_CELL_SIGNALING	1595	40	1.15609	1.72348e-10	9.0586e-06	9.53915e-08	0.00501378
GOCC_POSTSYNAPTIC_MEMBRANE	268	14	1.82097	1.74537e-10	9.17367e-06	1.214e-06	0.0638079
GOCC_POSTSYNAPTIC_SPECIALIZATION	348	16	1.69457	2.42388e-10	1.27399e-05	5.68585e-06	0.298848
GOBP_DEPHOSPHORYLATION	310	15	1.74414	2.59763e-10	1.36531e-05	1.9685e-08	0.00103464
GOCC_SOMATODENDRITIC_COMPARTMENT	813	26	1.3548	2.96812e-10	1.56004e-05	5.44062e-06	0.285959
GOBP_REGULATION_OF_POSTSYNAPTIC_MEMBRANE_POTENTIAL	143	10	2.11426	3.43213e-10	1.80393e-05	5.15296e-07	0.0270839
GOBP_CALCIUM_MEDIATED_SIGNALING	178	11	1.98598	5.89842e-10	3.10021e-05	1.69001e-09	8.88271e-05
GOBP_NEURON_DEVELOPMENT	1055	30	1.24665	7.38006e-10	3.87896e-05	4.01102e-06	0.210819
GOBP_REGULATION_OF_DEPHOSPHORYLATION	120	9	2.18505	7.4605e-10	3.92124e-05	2.55058e-08	0.00134058
GOCC_NEURON_TO_NEURON_SYNAPSE	365	16	1.64372	7.84389e-10	4.12275e-05	1.32697e-05	0.697457
GOCC_DENDRITIC_TREE	588	21	1.44937	8.1551e-10	4.28632e-05	9.71637e-06	0.510692
GOBP_CELLULAR_RESPONSE_TO_ORGANIC_CYCLIC_COMPOUND	551	20	1.4619	1.34075e-09	7.047e-05	6.51611e-09	0.000342486
GOBP_GLUTAMATE_RECEPTOR_SIGNALING_PATHWAY	52	6	2.64662	1.89952e-09	9.98389e-05	2.12792e-06	0.111843
GOCC_DISTAL_AXON	267	13	1.74089	3.48963e-09	0.000183415	4.94954e-06	0.260148
GOCC_PLASMA_MEMBRANE_REGION	1233	32	1.1562	4.46626e-09	0.000234746	3.78791e-07	0.0199092
GOBP_CALCIUM_ION_HOMEOSTASIS	316	14	1.64531	7.0872e-09	0.000372503	2.31483e-08	0.00121667
GOBP_REGULATION_OF_RECEPTOR_BINDING	21	4	3.22675	8.73767e-09	0.000459252	7.31328e-09	0.000384386
GOBP_REGULATION_OF_HEART_RATE_BY_CARDIAC_CONDUCTION	40	5	2.73248	1.65167e-08	0.00086812	2.72259e-07	0.0143099
GOCC_AXON	613	20	1.3481	2.14363e-08	0.00112669	8.34e-05	1
GOBP_BEHAVIOR	625	20	1.32741	3.47499e-08	0.00182646	5.50249e-06	0.289211
GOBP_FOREBRAIN_NEURON_DIFFERENTIATION	43	5	2.65008	3.76924e-08	0.00198111	5.01651e-07	0.0263668
GOBP_SYNAPSE_ASSEMBLY	185	10	1.83759	3.79155e-08	0.00199284	1.80584e-05	0.94915
GOBP_REGULATION_OF_NEUROTRANSMITTER_TRANSPORT	94	7	2.16707	6.12503e-08	0.00321931	8.3633e-06	0.439575
GOBP_BRANCHING_MORPHOGENESIS_OF_A_NERVE	11	3	3.68768	6.1741e-08	0.00324511	1.47361e-06	0.077453
GOBP_REGULATION_OF_SYNAPSE_STRUCTURE_OR_ACTIVITY	230	11	1.71213	7.59704e-08	0.00399301	2.43429e-05	1
GOCC_MEMBRANE_MICRODOMAIN	312	13	1.57538	8.16404e-08	0.00429102	5.27905e-08	0.00277467
GOBP_CARDIAC_CONDUCTION	96	7	2.14424	8.21326e-08	0.00431689	1.16895e-06	0.0614398
GOBP_SYNAPSE_ORGANIZATION	448	16	1.4259	8.60382e-08	0.00452217	6.61824e-05	1
GOBP_POSTSYNAPTIC_MODULATION_OF_CHEMICAL_SYNAPTIC_TRANSMISSION	27	4	2.92416	8.98894e-08	0.00472458	3.36978e-06	0.177116
GOBP_SYNAPTIC_MEMBRANE_ADHESION	27	4	2.92416	8.98894e-08	0.00472458	1.08243e-05	0.568927
GOBP_CARDIAC_MUSCLE_CELL_CONTRACTION	70	6	2.31543	9.33023e-08	0.00490397	1.13726e-06	0.0597744
GOBP_CHEMICAL_SYNAPTIC_TRANSMISSION_POSTSYNAPTIC	127	8	1.99145	9.45221e-08	0.00496808	1.63333e-05	0.858479
GOBP_LOCOMOTORY_BEHAVIOR	197	10	1.77063	1.10475e-07	0.00580655	1.05468e-05	0.55434
GOBP_PROTEIN_DEPHOSPHORYLATION	235	11	1.68929	1.11207e-07	0.00584505	2.61321e-06	0.13735
GOBP_SECOND_MESSENGER_MEDIATED_SIGNALING	276	12	1.61577	1.18568e-07	0.00623194	3.97264e-07	0.0208802
GOBP_REGULATION_OF_MONOATOMIC_ION_TRANSPORT	556	18	1.33072	1.31687e-07	0.00692146	2.34646e-06	0.12333
GOCC_SITE_OF_POLARIZED_GROWTH	164	9	1.84882	1.42178e-07	0.00747288	5.60561e-05	1
GOBP_REGULATION_OF_HEART_RATE	100	7	2.10006	1.44165e-07	0.00757731	2.34762e-07	0.0123391
GOBP_CARDIAC_MUSCLE_CELL_ACTION_POTENTIAL	73	6	2.26946	1.57928e-07	0.00830071	3.47473e-06	0.182632
GOCC_RIBBON_SYNAPSE	13	3	3.46444	1.70656e-07	0.00896966	1.98236e-05	1
GOBP_REGULATION_OF_LONG_TERM_SYNAPTIC_DEPRESSION	13	3	3.46444	1.70656e-07	0.00896966	1.33454e-05	0.701434
GOBP_SIGNAL_PEPTIDE_PROCESSING	13	3	3.46444	1.70656e-07	0.00896966	7.4733e-08	0.00392797
GOBP_HEART_PROCESS	241	11	1.66254	1.72899e-07	0.00908756	2.04894e-07	0.0107692
GOCC_CALCIUM_CHANNEL_COMPLEX	74	6	2.25459	1.87045e-07	0.00983107	3.7044e-06	0.194703
GOBP_REGULATION_OF_CALCIUM_ION_TRANSPORT	243	11	1.65378	1.99557e-07	0.0104887	7.52881e-07	0.0395714
GOBP_MONOATOMIC_CATION_TRANSMEMBRANE_TRANSPORT	784	22	1.19592	2.11087e-07	0.0110947	3.67765e-06	0.193297
GOBP_ACTION_POTENTIAL	135	8	1.92597	2.32486e-07	0.0122195	6.67893e-06	0.351044
GOBP_HEAD_DEVELOPMENT	790	22	1.18775	2.54536e-07	0.0133784	3.87624e-05	1
GOCC_HISTONE_DEACETYLASE_COMPLEX	76	6	2.2255	2.60064e-07	0.0136689	1.65095e-05	0.867741
GOCC_ION_CHANNEL_COMPLEX	289	12	1.567	2.73606e-07	0.0143807	3.6353e-05	1
GOBP_REGULATION_OF_CALCIUM_MEDIATED_SIGNALING	77	6	2.21126	3.05349e-07	0.0160491	1.05864e-06	0.055642
GOBP_REGULATION_OF_NEUROTRANSMITTER_SECRETION	77	6	2.21126	3.05349e-07	0.0160491	2.28099e-05	1
GOCC_CAVEOLA	77	6	2.21126	3.05349e-07	0.0160491	1.86128e-07	0.00978288
GOBP_REGULATION_OF_NEURON_PROJECTION_DEVELOPMENT	427	15	1.4038	3.0537e-07	0.0160502	0.000126974	1
GOBP_FOREBRAIN_GENERATION_OF_NEURONS	52	5	2.43705	3.13853e-07	0.0164961	2.53063e-06	0.13301
GOBP_POSITIVE_REGULATION_OF_EXCITATORY_POSTSYNAPTIC_POTENTIAL	31	4	2.7636	3.25909e-07	0.0171298	7.38049e-05	1
GOBP_LONG_TERM_SYNAPTIC_DEPRESSION	31	4	2.7636	3.25909e-07	0.0171298	3.18624e-05	1
GOCC_PLASMA_MEMBRANE_RAFT	107	7	2.02712	3.59581e-07	0.0188996	1.24492e-07	0.00654329
GOBP_CENTRAL_NERVOUS_SYSTEM_NEURON_DIFFERENTIATION	175	9	1.77967	3.88745e-07	0.0204324	1.56971e-05	0.825039
GOBP_REGULATION_OF_CELL_GROWTH_INVOLVED_IN_CARDIAC_MUSCLE_CELL_DEVELOPMENT	15	3	3.28201	4.4131e-07	0.0231952	6.73262e-07	0.0353867
GOBP_REGULATION_OF_CELL_PROJECTION_ORGANIZATION	642	19	1.23963	4.62389e-07	0.0243032	0.000107796	1
GOCC_EXOCYTIC_VESICLE	215	10	1.67777	4.63509e-07	0.0243621	0.000133682	1
GOBP_MONOATOMIC_ION_HOMEOSTASIS	593	18	1.26219	5.45727e-07	0.0286834	1.318e-06	0.069274
GOBP_CELL_PROJECTION_ORGANIZATION	1442	32	0.983937	5.73737e-07	0.0301556	0.000161284	1
GOCC_GLUTAMATERGIC_SYNAPSE	396	14	1.40602	6.75422e-07	0.0355002	0.000437805	1
GOBP_REGULATION_OF_NEURONAL_SYNAPTIC_PLASTICITY	56	5	2.35516	7.00122e-07	0.0367984	0.000164446	1
GOBP_INTRACELLULAR_MONOATOMIC_ION_HOMEOSTASIS	496	16	1.31795	7.16884e-07	0.0376794	2.85102e-06	0.14985
GOBP_REGULATION_OF_PROTEIN_DEPHOSPHORYLATION	83	6	2.12982	7.57114e-07	0.0397939	1.02265e-05	0.537504
GOBP_CELL_CELL_SIGNALING_INVOLVED_IN_CARDIAC_CONDUCTION	34	4	2.65808	7.64712e-07	0.0401933	3.84449e-06	0.202066
GOBP_MONOATOMIC_ION_TRANSMEMBRANE_TRANSPORT	947	24	1.09502	7.89239e-07	0.0414824	1.37306e-05	0.721678
GOCC_CATION_CHANNEL_COMPLEX	185	9	1.72065	8.97295e-07	0.0471618	4.93936e-05	1
GOBP_ATRIAL_CARDIAC_MUSCLE_CELL_TO_AV_NODE_CELL_SIGNALING	17	3	3.12775	1.04933e-06	0.0551529	1.88967e-06	0.0993211
GOBP_CALCIUM_ION_TRANSMEMBRANE_IMPORT_INTO_CYTOSOL	189	9	1.69796	1.23061e-06	0.0646811	4.2972e-06	0.225861
GOBP_BRAIN_MORPHOGENESIS	36	4	2.59344	1.28926e-06	0.0677634	1.132e-05	0.594978
GOBP_REGULATION_OF_CYTOSOLIC_CALCIUM_ION_CONCENTRATION	60	5	2.27944	1.45669e-06	0.0765635	1.33192e-05	0.700058
GOBP_MONOATOMIC_CATION_TRANSPORT	975	24	1.06359	1.60422e-06	0.0843177	1.50287e-05	0.78991
GOBP_CELLULAR_HOMEOSTASIS	745	20	1.13991	2.05674e-06	0.108102	8.77944e-06	0.461447
GOBP_REGULATION_OF_HEART_CONTRACTION	196	9	1.65944	2.08901e-06	0.109798	4.1838e-06	0.219901
GOBP_HOMEOSTATIC_PROCESS	1581	33	0.92018	2.18836e-06	0.11502	1.54967e-06	0.0814507
GOBP_INORGANIC_ION_HOMEOSTASIS	525	16	1.25772	2.19943e-06	0.115602	3.37669e-06	0.177479
GOBP_POSITIVE_REGULATION_OF_CALCIUM_MEDIATED_SIGNALING	39	4	2.50367	2.65581e-06	0.139589	2.58455e-06	0.135844
GOBP_REGULATION_OF_BLOOD_CIRCULATION	243	10	1.54825	3.10058e-06	0.162967	4.36299e-06	0.229319
GOBP_POSITIVE_REGULATION_OF_CALCINEURIN_MEDIATED_SIGNALING	20	3	2.93344	3.30618e-06	0.173773	1.37737e-05	0.723944
GOBP_MEMBRANE_DEPOLARIZATION_DURING_AV_NODE_CELL_ACTION_POTENTIAL	5	2	4.25771	3.34542e-06	0.175835	7.4744e-06	0.392855
GOBP_ACTIN_MEDIATED_CELL_CONTRACTION	96	6	1.97313	4.11325e-06	0.216192	1.17976e-05	0.620082
GOBP_CELL_JUNCTION_ORGANIZATION	711	19	1.13082	4.12679e-06	0.216904	0.000283316	1
GOBP_SEQUESTERING_OF_CALCIUM_ION	130	7	1.81889	4.35738e-06	0.229024	5.61469e-06	0.295108
GOBP_PEPTIDYL_TYROSINE_AUTOPHOSPHORYLATION	21	3	2.87623	4.67293e-06	0.245609	3.81997e-06	0.200778
GOBP_REGULATION_OF_MONOATOMIC_ION_TRANSMEMBRANE_TRANSPORT	441	14	1.29223	4.78258e-06	0.251372	7.27725e-05	1
GOBP_CELL_MORPHOGENESIS	897	22	1.05142	4.88747e-06	0.256886	0.000392361	1
GOBP_T_FOLLICULAR_HELPER_CELL_DIFFERENTIATION	6	2	3.96998	4.94765e-06	0.260048	6.95512e-06	0.365561
GOBP_POSITIVE_REGULATION_OF_TAU_PROTEIN_KINASE_ACTIVITY	6	2	3.96998	4.94765e-06	0.260048	5.01682e-05	1
GOBP_TRANSMEMBRANE_RECEPTOR_PROTEIN_TYROSINE_PHOSPHATASE_SIGNALING_PATHWAY	6	2	3.96998	4.94765e-06	0.260048	9.54516e-05	1
GOBP_REGULATION_OF_CALCIUM_ION_TRANSMEMBRANE_TRANSPORT	169	8	1.68694	5.19148e-06	0.272864	3.47302e-05	1
GOBP_CENTRAL_NERVOUS_SYSTEM_DEVELOPMENT	1025	24	1.00957	5.20017e-06	0.273321	0.000501406	1
GOCC_CELL_BODY	550	16	1.20842	5.32488e-06	0.279876	0.000797324	1
GOBP_MONOATOMIC_ION_TRANSPORT	1157	26	0.973068	5.51435e-06	0.289834	6.73208e-05	1
GOBP_NEGATIVE_REGULATION_OF_DEPHOSPHORYLATION	43	4	2.39524	6.30884e-06	0.331593	2.75251e-05	1
GOCC_TRANSPORTER_COMPLEX	397	13	1.32061	6.31606e-06	0.331972	0.000226981	1
GOBP_PHYSIOLOGICAL_CARDIAC_MUSCLE_HYPERTROPHY	22	3	2.82211	6.49678e-06	0.341471	7.49953e-06	0.394175
GOBP_POSTSYNAPTIC_DENSITY_ASSEMBLY	22	3	2.82211	6.49678e-06	0.341471	0.000223047	1
GOBP_MODULATION_OF_EXCITATORY_POSTSYNAPTIC_POTENTIAL	44	4	2.36987	7.71179e-06	0.405332	0.000668952	1
GOBP_REGULATION_OF_TRANSMEMBRANE_TRANSPORT	562	16	1.18554	7.94319e-06	0.417494	0.000123196	1
GOCC_G_PROTEIN_COUPLED_RECEPTOR_DIMERIC_COMPLEX	7	2	3.74678	8.18346e-06	0.430122	2.29611e-05	1
GOBP_REGULATION_OF_SYNAPSE_STRUCTURAL_PLASTICITY	7	2	3.74678	8.18346e-06	0.430122	0.000100335	1
GOBP_DEVELOPMENTAL_CELL_GROWTH	217	9	1.55189	8.71014e-06	0.457805	0.000284265	1
GOBP_REGULATION_OF_LONG_TERM_NEURONAL_SYNAPTIC_PLASTICITY	23	3	2.77076	8.89425e-06	0.467482	0.000307844	1
GOBP_MUSCLE_SYSTEM_PROCESS	406	13	1.29696	9.15611e-06	0.481245	4.01434e-06	0.210994
GOBP_REGULATION_OF_MUSCLE_SYSTEM_PROCESS	219	9	1.54221	9.86799e-06	0.518662	6.06896e-06	0.318984
GOBP_REGULATION_OF_MUSCLE_ADAPTATION	74	5	2.05192	1.22857e-05	0.645736	7.89732e-06	0.415083
GOBP_CELL_PART_MORPHOGENESIS	633	17	1.12781	1.24124e-05	0.652393	0.00202474	1
GOCC_PHOTORECEPTOR_RIBBON_SYNAPSE	8	2	3.56441	1.37925e-05	0.724932	0.000458639	1
GOBP_POSITIVE_REGULATION_OF_RECEPTOR_BINDING	8	2	3.56441	1.37925e-05	0.724932	9.39335e-06	0.493714
GOBP_REGULATION_OF_GERMINAL_CENTER_FORMATION	8	2	3.56441	1.37925e-05	0.724932	9.39335e-06	0.493714
GOBP_REGULATION_OF_CATECHOLAMINE_UPTAKE_INVOLVED_IN_SYNAPTIC_TRANSMISSION	8	2	3.56441	1.37925e-05	0.724932	0.00018993	1
GOCC_CHROMATIN	1206	26	0.927906	1.45744e-05	0.766032	6.79938e-05	1
GOBP_REGULATION_OF_SYNAPSE_ASSEMBLY	108	6	1.84733	1.50894e-05	0.793097	0.000607168	1
GOBP_NEGATIVE_REGULATION_OF_G_PROTEIN_COUPLED_RECEPTOR_SIGNALING_PATHWAY	48	4	2.27435	1.63089e-05	0.857194	6.37389e-05	1
GOBP_CHEMICAL_HOMEOSTASIS	953	22	0.986281	1.79271e-05	0.942249	2.55668e-05	1
GOBP_REGULATION_OF_RELEASE_OF_SEQUESTERED_CALCIUM_ION_INTO_CYTOSOL	77	5	2.0092	1.80851e-05	0.950553	3.42721e-05	1
GOBP_CELLULAR_RESPONSE_TO_OXYGEN_CONTAINING_COMPOUND	1221	26	0.914431	1.93238e-05	1	2.36059e-05	1
GOBP_CELL_JUNCTION_ASSEMBLY	426	13	1.24625	1.99182e-05	1	0.00029152	1
GOBP_RESPONSE_TO_ORGANIC_CYCLIC_COMPOUND	894	21	1.00103	1.99294e-05	1	1.95146e-05	1
GOBP_ADENYLATE_CYCLASE_INHIBITING_G_PROTEIN_COUPLED_RECEPTOR_SIGNALING_PATHWAY	78	5	1.99536	2.04785e-05	1	0.000102599	1
GOBP_GAMMA_AMINOBUTYRIC_ACID_SIGNALING_PATHWAY	26	3	2.63084	2.10064e-05	1	0.000392425	1
GOBP_STARTLE_RESPONSE	26	3	2.63084	2.10064e-05	1	0.000392425	1
GOCC_NMDA_SELECTIVE_GLUTAMATE_RECEPTOR_COMPLEX	9	2	3.4102	2.28821e-05	1	0.000338378	1
GOBP_ADENYLATE_CYCLASE_INHIBITING_G_PROTEIN_COUPLED_GLUTAMATE_RECEPTOR_SIGNALING_PATHWAY	9	2	3.4102	2.28821e-05	1	0.000338378	1
GOCC_G_PROTEIN_COUPLED_RECEPTOR_COMPLEX	9	2	3.4102	2.28821e-05	1	3.11363e-05	1
GOBP_CALCIUM_ION_EXPORT_ACROSS_PLASMA_MEMBRANE	9	2	3.4102	2.28821e-05	1	0.000509258	1
GOBP_SYNAPTIC_VESICLE_BUDDING	9	2	3.4102	2.28821e-05	1	0.000213247	1
GOCC_T_TUBULE	50	4	2.2298	2.30286e-05	1	0.00029799	1
GOCC_PRESYNAPTIC_ACTIVE_ZONE	80	5	1.96822	2.60869e-05	1	0.00121849	1
GOBP_SYNAPTIC_VESICLE_LOCALIZATION	51	4	2.20824	2.71827e-05	1	0.000639708	1
GOBP_CEREBRAL_CORTEX_NEURON_DIFFERENTIATION	27	3	2.58823	2.72919e-05	1	0.000524323	1
GOBP_REGULATION_OF_PROTEIN_BINDING	193	8	1.54671	2.78416e-05	1	6.92902e-05	1
GOBP_CELL_MORPHOGENESIS_INVOLVED_IN_DIFFERENTIATION	604	16	1.10915	2.87965e-05	1	0.00231879	1
GOCC_VOLTAGE_GATED_CALCIUM_CHANNEL_COMPLEX	52	4	2.18713	3.19511e-05	1	0.000176758	1
GOBP_TRANSMEMBRANE_TRANSPORT	1460	29	0.849583	3.25894e-05	1	0.000258936	1
GOCC_GABA_ERGIC_SYNAPSE	82	5	1.9418	3.29563e-05	1	0.00196343	1
GOBP_REGULATION_OF_METAL_ION_TRANSPORT	387	12	1.25884	3.31141e-05	1	0.000135524	1
GOBP_REPLACEMENT_OSSIFICATION	28	3	2.54735	3.50683e-05	1	7.67826e-05	1
GOBP_POSTSYNAPTIC_SPECIALIZATION_ASSEMBLY	28	3	2.54735	3.50683e-05	1	0.000997963	1
GOBP_NEGATIVE_REGULATION_OF_SYNAPTIC_TRANSMISSION_GLUTAMATERGIC	10	2	3.27662	3.69036e-05	1	0.000144328	1
GOBP_NEGATIVE_REGULATION_OF_CELL_GROWTH_INVOLVED_IN_CARDIAC_MUSCLE_CELL_DEVELOPMENT	10	2	3.27662	3.69036e-05	1	3.78865e-05	1
GOBP_AV_NODE_CELL_TO_BUNDLE_OF_HIS_CELL_SIGNALING	10	2	3.27662	3.69036e-05	1	3.78865e-05	1
GOBP_EXOCYTIC_PROCESS	83	5	1.92884	3.69319e-05	1	0.00078562	1
GOBP_NEGATIVE_REGULATION_OF_RNA_BIOSYNTHETIC_PROCESS	1257	26	0.882723	3.69914e-05	1	0.000188634	1
GOCC_SYNAPTIC_VESICLE_MEMBRANE	118	6	1.75327	3.83916e-05	1	0.00290392	1
GOBP_POSITIVE_REGULATION_OF_PROTEIN_BINDING	84	5	1.91605	4.13078e-05	1	0.000122211	1
GOBP_SLEEP	29	3	2.50808	4.45961e-05	1	0.000151759	1
GOBP_NEGATIVE_REGULATION_OF_TRANSCRIPTION_BY_RNA_POLYMERASE_II	932	21	0.956316	4.56351e-05	1	0.000182372	1
GOBP_NEURON_PROJECTION_ORGANIZATION	85	5	1.90342	4.61159e-05	1	0.00214993	1
GOBP_MEMORY	121	6	1.72668	4.96826e-05	1	0.000963862	1
GOBP_KERATINOCYTE_PROLIFERATION	55	4	2.12635	5.06738e-05	1	6.45034e-06	0.33903
GOBP_LONG_TERM_SYNAPTIC_POTENTIATION	86	5	1.89095	5.139e-05	1	0.00136526	1
GOBP_REGULATION_OF_CARDIAC_MUSCLE_CELL_ACTION_POTENTIAL	30	3	2.47029	5.6164e-05	1	0.000216288	1
GOBP_CELLULAR_RESPONSE_TO_EPINEPHRINE_STIMULUS	11	2	3.15878	5.76543e-05	1	0.000167753	1
GOBP_REGULATION_OF_POSTSYNAPTIC_DENSITY_ASSEMBLY	11	2	3.15878	5.76543e-05	1	0.000637747	1
GOBP_REGULATION_OF_TAU_PROTEIN_KINASE_ACTIVITY	11	2	3.15878	5.76543e-05	1	0.000167753	1
GOBP_NEGATIVE_REGULATION_OF_RECEPTOR_BINDING	11	2	3.15878	5.76543e-05	1	4.66036e-05	1
GOBP_MACROPHAGE_APOPTOTIC_PROCESS	11	2	3.15878	5.76543e-05	1	6.88329e-06	0.361785
GOBP_CATECHOLAMINE_UPTAKE_INVOLVED_IN_SYNAPTIC_TRANSMISSION	11	2	3.15878	5.76543e-05	1	0.000430916	1
GOBP_CEREBRAL_CORTEX_GABAERGIC_INTERNEURON_DIFFERENTIATION	11	2	3.15878	5.76543e-05	1	0.000637747	1
GOBP_SYNAPTIC_TRANSMISSION_GABAERGIC	56	4	2.10688	5.8659e-05	1	0.00104341	1
GOBP_REGULATION_OF_ACTION_POTENTIAL	56	4	2.10688	5.8659e-05	1	0.000266373	1
GOBP_ACTIN_FILAMENT_BASED_MOVEMENT	123	6	1.70933	5.86936e-05	1	7.45534e-05	1
GOBP_MEMBRANE_DOCKING	88	5	1.86645	6.34806e-05	1	0.000709359	1
GOCC_POSTSYNAPTIC_SPECIALIZATION_MEMBRANE	125	6	1.69228	6.90631e-05	1	0.00707584	1
GOBP_MACROMOLECULE_DEACYLATION	125	6	1.69228	6.90631e-05	1	0.000689336	1
GOBP_NEGATIVE_REGULATION_OF_PROTEIN_DEPHOSPHORYLATION	31	3	2.43387	7.00897e-05	1	0.000300991	1
GOBP_VIRAL_PROTEIN_PROCESSING	31	3	2.43387	7.00897e-05	1	7.87176e-05	1
GOBP_CARDIAC_MUSCLE_CONTRACTION	126	6	1.68386	7.48074e-05	1	0.000159251	1
GOCC_NEURON_PROJECTION_MEMBRANE	58	4	2.06903	7.77979e-05	1	0.00218973	1
GOBP_REGULATION_OF_HEART_GROWTH	58	4	2.06903	7.77979e-05	1	4.93151e-05	1
GOBP_NEURON_MIGRATION	168	7	1.54765	8.39985e-05	1	0.00173135	1
GOCC_SCHAFFER_COLLATERAL_CA1_SYNAPSE	91	5	1.83078	8.60655e-05	1	0.00342041	1
GOBP_EXCITATORY_SYNAPSE_ASSEMBLY	32	3	2.39872	8.67209e-05	1	0.00152093	1
GOBP_RESPONSE_TO_FLUID_SHEAR_STRESS	32	3	2.39872	8.67209e-05	1	8.79646e-05	1
GOBP_REGULATION_OF_HIGH_VOLTAGE_GATED_CALCIUM_CHANNEL_ACTIVITY	12	2	3.05337	8.72766e-05	1	0.00071615	1
GOCC_L_TYPE_VOLTAGE_GATED_CALCIUM_CHANNEL_COMPLEX	12	2	3.05337	8.72766e-05	1	0.00071615	1
GOBP_REGULATION_OF_TRANSPORT	1672	31	0.780543	8.75327e-05	1	0.00103604	1
GOBP_POSITIVE_REGULATION_OF_DEPHOSPHORYLATION	59	4	2.05063	8.91574e-05	1	0.00031771	1
GOBP_CELL_COMMUNICATION_INVOLVED_IN_CARDIAC_CONDUCTION	60	4	2.03256	0.000101858	1	0.000450511	1
GOBP_NEGATIVE_REGULATION_OF_NUCLEOBASE_CONTAINING_COMPOUND_METABOLIC_PROCESS	1463	28	0.804915	0.000103832	1	0.000554611	1
GOBP_REGULATION_OF_POSTSYNAPSE_ORGANIZATION	93	5	1.80769	0.000104597	1	0.00252317	1
GOBP_REGULATION_OF_MONOATOMIC_CATION_TRANSMEMBRANE_TRANSPORT	313	10	1.28181	0.000104932	1	0.000644156	1
GOCC_PRESYNAPTIC_ACTIVE_ZONE_MEMBRANE	33	3	2.36477	0.000106435	1	0.000810728	1
GOBP_SENSORY_PERCEPTION_OF_PAIN	94	5	1.79633	0.00011505	1	0.000224945	1
GOBP_CELLULAR_RESPONSE_TO_ALCOHOL	94	5	1.79633	0.00011505	1	9.12287e-05	1
GOBP_CELLULAR_RESPONSE_TO_OXIDATIVE_STRESS	266	9	1.33773	0.000119187	1	9.571e-05	1
GOCC_MEMBRANE_PROTEIN_COMPLEX	1117	23	0.866629	0.00012011	1	0.000533368	1
GOCC_SARCOLEMMA	133	6	1.62679	0.00012757	1	0.000250773	1
GOBP_NEGATIVE_REGULATION_OF_CYTOSOLIC_CALCIUM_ION_CONCENTRATION	13	2	2.95801	0.000128247	1	7.10623e-05	1
GOBP_REGULATION_OF_POSTSYNAPTIC_DENSITY_ORGANIZATION	13	2	2.95801	0.000128247	1	0.000804562	1
GOBP_MECHANOSENSORY_BEHAVIOR	13	2	2.95801	0.000128247	1	0.000804562	1
GOBP_AV_NODE_CELL_TO_BUNDLE_OF_HIS_CELL_COMMUNICATION	13	2	2.95801	0.000128247	1	7.10623e-05	1
GOBP_CELLULAR_RESPONSE_TO_MINERALOCORTICOID_STIMULUS	13	2	2.95801	0.000128247	1	0.000229083	1
GOBP_REGULATION_OF_SYNAPTIC_TRANSMISSION_GABAERGIC	34	3	2.33193	0.000129641	1	0.000869035	1
GOBP_POSITIVE_REGULATION_OF_NEUROGENESIS	222	8	1.39955	0.000143553	1	0.00199652	1
GOBP_DENDRITE_MORPHOGENESIS	135	6	1.61106	0.000147441	1	0.00775808	1
GOBP_VESICLE_DOCKING	63	4	1.98021	0.000149233	1	0.00176684	1
GOBP_DEVELOPMENTAL_GROWTH	607	15	1.03157	0.000156161	1	0.000647469	1
GOBP_POSITIVE_REGULATION_OF_SYNAPTIC_TRANSMISSION_GLUTAMATERGIC	35	3	2.30012	0.000156776	1	0.00244569	1
GOBP_NEUROTRANSMITTER_SECRETION	136	6	1.60328	0.000158316	1	0.00620698	1
GOCC_POSTSYNAPTIC_DENSITY_MEMBRANE	98	5	1.75216	0.000166016	1	0.0106559	1
GOBP_VIRAL_GENE_EXPRESSION	98	5	1.75216	0.000166016	1	0.000239949	1
GOBP_REGULATION_OF_TRANSPORTER_ACTIVITY	274	9	1.30665	0.000169765	1	0.0015483	1
GOBP_CELLULAR_COMPONENT_MORPHOGENESIS	736	17	0.96757	0.000172759	1	0.00664457	1
GOBP_MUSCLE_ADAPTATION	99	5	1.74141	0.000181338	1	6.78778e-05	1
GOBP_NEUROTRANSMITTER_RECEPTOR_TRANSPORT_TO_PLASMA_MEMBRANE	14	2	2.87094	0.000183358	1	0.00168859	1
GOBP_GERMINAL_CENTER_FORMATION	14	2	2.87094	0.000183358	1	8.74971e-05	1
GOBP_DENDRITE_SELF_AVOIDANCE	14	2	2.87094	0.000183358	1	0.00042133	1
GOBP_RESPONSE_TO_EPINEPHRINE	14	2	2.87094	0.000183358	1	0.000267833	1
GOBP_G_PROTEIN_COUPLED_GLUTAMATE_RECEPTOR_SIGNALING_PATHWAY	14	2	2.87094	0.000183358	1	0.00168859	1
GOBP_REGULATION_OF_POSTSYNAPTIC_SPECIALIZATION_ASSEMBLY	14	2	2.87094	0.000183358	1	0.00222139	1
GOBP_DENDRITE_DEVELOPMENT	228	8	1.37158	0.000193211	1	0.0101594	1
GOBP_POSITIVE_REGULATION_OF_CELL_PROJECTION_ORGANIZATION	329	10	1.22949	0.000196554	1	0.00405958	1
GOBP_ADULT_BEHAVIOR	141	6	1.56528	0.000223357	1	0.00326214	1
GOBP_REGULATION_OF_NERVOUS_SYSTEM_PROCESS	141	6	1.56528	0.000223357	1	0.00307904	1
GOBP_SARCOPLASMIC_RETICULUM_CALCIUM_ION_TRANSPORT	37	3	2.23939	0.000224742	1	0.000249803	1
GOCC_PLASMA_MEMBRANE_PROTEIN_COMPLEX	561	14	1.03808	0.000227496	1	0.000843629	1
GOBP_POSITIVE_REGULATION_OF_PHOSPHORUS_METABOLIC_PROCESS	816	18	0.92226	0.000238399	1	0.000207188	1
GOBP_CARDIOCYTE_DIFFERENTIATION	142	6	1.55784	0.000238738	1	4.88007e-05	1
GOBP_PEPTIDYL_SERINE_DEPHOSPHORYLATION	15	2	2.79085	0.00025569	1	0.000714074	1
GOCC_APICAL_DENDRITE	15	2	2.79085	0.00025569	1	0.00311811	1
GOBP_NEURON_CELL_CELL_ADHESION	15	2	2.79085	0.00025569	1	0.00486161	1
GOBP_REGULATION_OF_EXCITATORY_SYNAPSE_ASSEMBLY	15	2	2.79085	0.00025569	1	0.00186309	1
GOBP_REGULATION_OF_VESICLE_MEDIATED_TRANSPORT	506	13	1.06487	0.000258826	1	0.00185783	1
GOBP_AMYLOID_FIBRIL_FORMATION	38	3	2.21035	0.000266599	1	0.00065265	1
GOBP_EXCRETION	38	3	2.21035	0.000266599	1	4.93813e-05	1
GOBP_SYNAPTIC_VESICLE_TRANSPORT	38	3	2.21035	0.000266599	1	0.00215728	1
GOBP_POSITIVE_REGULATION_OF_NEURON_PROJECTION_DEVELOPMENT	145	6	1.53587	0.000290291	1	0.00377117	1
GOBP_CELLULAR_RESPONSE_TO_LIPID	573	14	1.01573	0.000308728	1	0.000142522	1
GOBP_NEGATIVE_REGULATION_OF_BIOSYNTHETIC_PROCESS	1541	28	0.747527	0.000310689	1	0.00144464	1
GOBP_REGULATION_OF_CALCINEURIN_MEDIATED_SIGNALING	39	3	2.18213	0.000314441	1	0.000702536	1
GOBP_POSTSYNAPSE_ASSEMBLY	39	3	2.18213	0.000314441	1	0.00501319	1
GOBP_DOPAMINE_METABOLIC_PROCESS	39	3	2.18213	0.000314441	1	0.00143434	1
GOBP_REGULATION_OF_ACTIN_FILAMENT_BASED_MOVEMENT	39	3	2.18213	0.000314441	1	0.000298752	1
GOBP_REGULATION_OF_CELL_DIFFERENTIATION	1468	27	0.757518	0.000318431	1	0.000712461	1
GOBP_LEARNING	147	6	1.52147	0.000329569	1	0.00765385	1
GOBP_RESPONSE_TO_OXIDATIVE_STRESS	400	11	1.12852	0.000344699	1	0.000229266	1
GOBP_CALCIUM_ION_TRANSMEMBRANE_TRANSPORT_VIA_HIGH_VOLTAGE_GATED_CALCIUM_CHANNEL	16	2	2.71669	0.00034858	1	0.00266497	1
GOBP_N_TERMINAL_PROTEIN_AMINO_ACID_ACETYLATION	16	2	2.71669	0.00034858	1	0.0011353	1
GOBP_REGULATION_OF_INOSITOL_PHOSPHATE_BIOSYNTHETIC_PROCESS	16	2	2.71669	0.00034858	1	0.000130815	1
GOCC_PERIKARYON	148	6	1.51435	0.000350807	1	0.00611734	1
GOBP_STEM_CELL_DIFFERENTIATION	242	8	1.30914	0.000368591	1	0.000536969	1
GOCC_TRANSPORT_VESICLE	403	11	1.12068	0.000378504	1	0.00551109	1
GOBP_POSITIVE_REGULATION_OF_KINASE_ACTIVITY	405	11	1.11548	0.000402587	1	0.000601233	1
GOBP_POSITIVE_REGULATION_OF_DEVELOPMENTAL_GROWTH	151	6	1.49329	0.00042145	1	0.00116926	1
GOBP_LOCOMOTION	1268	24	0.778621	0.000429633	1	0.00032633	1
GOCC_DENDRITE_MEMBRANE	41	3	2.12796	0.000430446	1	0.00685334	1
GOBP_NEUROTRANSMITTER_TRANSPORT	197	7	1.38049	0.000433654	1	0.012084	1
GOBP_RESPONSE_TO_ALCOHOL	246	8	1.29197	0.000438351	1	0.000320872	1
GOBP_POSITIVE_REGULATION_OF_SYNAPTIC_TRANSMISSION	152	6	1.48636	0.000447465	1	0.00919641	1
GOBP_GABAERGIC_NEURON_DIFFERENTIATION	17	2	2.64764	0.000465586	1	0.00171435	1
GOCC_NURD_COMPLEX	17	2	2.64764	0.000465586	1	0.00171435	1
GOBP_CATECHOLAMINE_UPTAKE	17	2	2.64764	0.000465586	1	0.00126939	1
GOBP_REGULATION_OF_CELLULAR_RESPONSE_TO_HEAT	17	2	2.64764	0.000465586	1	0.00126939	1
GOBP_POSITIVE_REGULATION_BY_HOST_OF_VIRAL_TRANSCRIPTION	17	2	2.64764	0.000465586	1	0.00126939	1
GOBP_POSITIVE_REGULATION_OF_MOLECULAR_FUNCTION	1425	26	0.745277	0.000488767	1	0.000899696	1
GOBP_PROTEIN_LOCALIZATION_TO_POSTSYNAPSE	42	3	2.10193	0.000499863	1	0.00714227	1
GOBP_CARDIAC_MUSCLE_CELL_DIFFERENTIATION	112	5	1.61119	0.000512517	1	0.000135578	1
GOBP_REGULATION_OF_DEVELOPMENTAL_GROWTH	303	9	1.20125	0.000535702	1	0.00194281	1
GOBP_PROTEIN_LOCALIZATION_TO_SYNAPSE	75	4	1.79443	0.000550796	1	0.0133301	1
GOBP_COGNITION	305	9	1.19437	0.000575899	1	0.00950037	1
GOBP_VESICLE_DOCKING_INVOLVED_IN_EXOCYTOSIS	43	3	2.07656	0.000577767	1	0.00744001	1
GOBP_CORONARY_VASCULATURE_MORPHOGENESIS	18	2	2.58305	0.000610448	1	0.000107628	1
GOBP_POSITIVE_REGULATION_OF_CREB_TRANSCRIPTION_FACTOR_ACTIVITY	18	2	2.58305	0.000610448	1	0.002481	1
GOBP_REGULATION_OF_NEUROTRANSMITTER_UPTAKE	18	2	2.58305	0.000610448	1	0.00400221	1
GOBP_REGULATION_OF_NEUROGENESIS	363	10	1.12639	0.000635708	1	0.00826144	1
GOBP_REGULATION_OF_NEUROTRANSMITTER_LEVELS	205	7	1.33882	0.000638153	1	0.0160815	1
GOBP_POSTSYNAPTIC_SPECIALIZATION_ORGANIZATION	44	3	2.05181	0.000664848	1	0.00948601	1
GOBP_REGULATION_OF_KERATINOCYTE_PROLIFERATION	44	3	2.05181	0.000664848	1	0.000175829	1
GOBP_POSITIVE_REGULATION_OF_PROTEIN_DEPHOSPHORYLATION	44	3	2.05181	0.000664848	1	0.00259736	1
GOBP_NEURAL_RETINA_DEVELOPMENT	77	4	1.76655	0.00066528	1	0.00302952	1
GOBP_REGULATION_OF_PHOSPHATASE_ACTIVITY	77	4	1.76655	0.00066528	1	0.00148535	1
GOBP_REGULATION_OF_CELL_JUNCTION_ASSEMBLY	206	7	1.33372	0.000668572	1	0.00336646	1
GOBP_MEMBRANE_REPOLARIZATION	45	3	2.02766	0.000761816	1	0.00358667	1
GOBP_ORGANELLE_LOCALIZATION	549	13	0.978912	0.000774674	1	0.00636028	1
GOBP_TELENCEPHALON_DEVELOPMENT	260	8	1.23407	0.000776117	1	0.00876367	1
GOBP_CELLULAR_RESPONSE_TO_FLUID_SHEAR_STRESS	19	2	2.52237	0.000787052	1	0.00115665	1
GOBP_REGULATION_OF_COLLATERAL_SPROUTING	19	2	2.52237	0.000787052	1	0.00346461	1
GOCC_PARALLEL_FIBER_TO_PURKINJE_CELL_SYNAPSE	19	2	2.52237	0.000787052	1	0.0109467	1
GOBP_REGULATION_OF_STRIATED_MUSCLE_CELL_DIFFERENTIATION	79	4	1.73941	0.00079797	1	0.000539225	1
GOBP_CALCINEURIN_MEDIATED_SIGNALING	46	3	2.00408	0.000869406	1	0.0013552	1
GOBP_RESPONSE_TO_COCAINE	46	3	2.00408	0.000869406	1	0.00482737	1
GOBP_NEURON_RECOGNITION	46	3	2.00408	0.000869406	1	0.00838756	1
GOBP_PROTEIN_DESTABILIZATION	46	3	2.00408	0.000869406	1	0.00114305	1
GOBP_CALCIUM_ION_IMPORT	46	3	2.00408	0.000869406	1	0.000795178	1
GOBP_CELL_SURFACE_RECEPTOR_SIGNALING_PATHWAY_INVOLVED_IN_CELL_CELL_SIGNALING	554	13	0.969355	0.00087093	1	0.00475455	1
GOBP_HEART_GROWTH	80	4	1.72612	0.000871755	1	0.000740104	1
GOBP_SPROUTING_ANGIOGENESIS	120	5	1.53866	0.000891297	1	0.000357872	1
GOBP_VESICLE_MEDIATED_TRANSPORT_IN_SYNAPSE	213	7	1.29878	0.000916901	1	0.0292438	1
GOBP_POSITIVE_REGULATION_OF_TRANSFERASE_ACTIVITY	497	12	0.995682	0.000987625	1	0.00165087	1
GOBP_REGULATION_OF_FILOPODIUM_ASSEMBLY	47	3	1.98104	0.00098837	1	0.00347878	1
GOBP_POSITIVE_REGULATION_OF_NEUROTRANSMITTER_TRANSPORT	20	2	2.46516	0.000999386	1	0.00376938	1
GOBP_NEGATIVE_REGULATION_OF_CYCLASE_ACTIVITY	20	2	2.46516	0.000999386	1	0.00175215	1
GOBP_REGULATION_OF_B_CELL_RECEPTOR_SIGNALING_PATHWAY	20	2	2.46516	0.000999386	1	0.000431039	1
GOBP_INTERLEUKIN_21_PRODUCTION	2	1	4.65771	0.00100583	1	0.000204997	1
GOBP_STRIATED_MUSCLE_CONTRACTION	167	6	1.38777	0.00102572	1	0.00127405	1
GOBP_CARDIAC_CELL_DEVELOPMENT	82	4	1.70004	0.00103548	1	0.000190887	1
GOBP_POSITIVE_REGULATION_OF_NERVOUS_SYSTEM_DEVELOPMENT	268	8	1.20239	0.00105149	1	0.0130684	1
GOBP_MUSCLE_CONTRACTION	324	9	1.13113	0.00110154	1	0.000690596	1
GOBP_REGULATION_OF_ORGANELLE_ORGANIZATION	1114	21	0.764049	0.00110368	1	0.00918874	1
GOBP_BODY_MORPHOGENESIS	48	3	1.95851	0.00111948	1	0.00242816	1
GOBP_THYMUS_DEVELOPMENT	48	3	1.95851	0.00111948	1	0.000916133	1
GOBP_MUSCLE_HYPERTROPHY	83	4	1.68724	0.00112595	1	0.000755045	1
GOBP_CELLULAR_RESPONSE_TO_CHEMICAL_STRESS	325	9	1.12791	0.00113769	1	0.000896859	1
GOBP_POSITIVE_REGULATION_OF_TRANSCRIPTION_BY_RNA_POLYMERASE_II	1190	22	0.746269	0.00114536	1	0.0028242	1
GOCC_CHROMOSOME	1730	29	0.661228	0.00120474	1	0.00557932	1
GOBP_CENTRAL_NERVOUS_SYSTEM_NEURON_DEVELOPMENT	84	4	1.67461	0.00122252	1	0.0113391	1
GOBP_MEMBRANE_REPOLARIZATION_DURING_CARDIAC_MUSCLE_CELL_ACTION_POTENTIAL	21	2	2.41104	0.00125151	1	0.00409426	1
GOBP_REGULATION_OF_RECEPTOR_LOCALIZATION_TO_SYNAPSE	21	2	2.41104	0.00125151	1	0.00619414	1
GOBP_OVULATION	21	2	2.41104	0.00125151	1	5.71097e-05	1
GOBP_REGULATION_OF_PROTEIN_LOCALIZATION_TO_SYNAPSE	21	2	2.41104	0.00125151	1	0.00891091	1
GOBP_INFLAMMATORY_CELL_APOPTOTIC_PROCESS	21	2	2.41104	0.00125151	1	0.000500763	1
GOBP_TUBULIN_DEACETYLATION	21	2	2.41104	0.00125151	1	0.00507134	1
GOBP_RENAL_SODIUM_EXCRETION	21	2	2.41104	0.00125151	1	0.000196265	1
GOBP_RESPONSE_TO_LEAD_ION	21	2	2.41104	0.00125151	1	0.00409426	1
GOBP_CALCIUM_ION_REGULATED_EXOCYTOSIS_OF_NEUROTRANSMITTER	21	2	2.41104	0.00125151	1	0.0164302	1
GOBP_ANTIGEN_RECEPTOR_MEDIATED_SIGNALING_PATHWAY	171	6	1.36301	0.00125459	1	0.00038333	1
GOBP_CARDIAC_MUSCLE_CELL_ACTION_POTENTIAL_INVOLVED_IN_CONTRACTION	49	3	1.93648	0.00126352	1	0.00435455	1
GOBP_OSSIFICATION	386	10	1.06203	0.00126722	1	0.000433975	1
GOCC_NEURON_PROJECTION_TERMINUS	126	5	1.48748	0.00130225	1	0.0118048	1
GOBP_ASSOCIATIVE_LEARNING	85	4	1.66214	0.00132547	1	0.0132445	1
GOCC_SARCOPLASM	85	4	1.66214	0.00132547	1	0.00278075	1
GOBP_REGULATION_OF_PHOSPHORUS_METABOLIC_PROCESS	1276	23	0.721996	0.001338	1	0.00212028	1
GOBP_MAINTENANCE_OF_LOCATION_IN_CELL	222	7	1.25554	0.00134307	1	0.00252703	1
GOBP_REGULATION_OF_ADENYLATE_CYCLASE_ACTIVITY	50	3	1.91492	0.0014213	1	0.00234693	1
GOBP_REGULATION_OF_ORGAN_GROWTH	86	4	1.64981	0.00143508	1	0.000676857	1
GOCC_LEADING_EDGE_MEMBRANE	174	6	1.34483	0.00145201	1	0.00824452	1
GOBP_NEGATIVE_REGULATION_OF_SIGNALING	1283	23	0.71603	0.00146598	1	0.00327796	1
GOBP_REGULATION_OF_G_PROTEIN_COUPLED_RECEPTOR_SIGNALING_PATHWAY	128	5	1.47098	0.00146862	1	0.00491571	1
GOBP_POSITIVE_REGULATION_OF_RNA_METABOLIC_PROCESS	1750	29	0.64838	0.00149784	1	0.00722822	1
GOBP_NEGATIVE_REGULATION_OF_CARDIAC_MUSCLE_TISSUE_GROWTH	22	2	2.35969	0.00154751	1	0.00161769	1
GOBP_REGULATION_OF_EXCRETION	22	2	2.35969	0.00154751	1	0.000236128	1
GOBP_REGULATION_OF_NMDA_RECEPTOR_ACTIVITY	22	2	2.35969	0.00154751	1	0.00547148	1
GOBP_NOREPINEPHRINE_TRANSPORT	22	2	2.35969	0.00154751	1	0.00161769	1
GOBP_NEGATIVE_REGULATION_OF_LYASE_ACTIVITY	22	2	2.35969	0.00154751	1	0.00354848	1
GOBP_REGULATION_OF_CALCIUM_ION_TRANSMEMBRANE_TRANSPORTER_ACTIVITY	87	4	1.63764	0.00155164	1	0.00697594	1
GOBP_DENDRITIC_SPINE_DEVELOPMENT	87	4	1.63764	0.00155164	1	0.0210063	1
GOBP_PRESYNAPSE_ORGANIZATION	51	3	1.89381	0.00159363	1	0.0101557	1
GOBP_FACE_DEVELOPMENT	51	3	1.89381	0.00159363	1	0.00184117	1
GOBP_VASCULAR_ENDOTHELIAL_GROWTH_FACTOR_RECEPTOR_SIGNALING_PATHWAY	51	3	1.89381	0.00159363	1	0.000940255	1
GOBP_REGULATION_OF_AUTOPHAGY	336	9	1.0931	0.0016048	1	0.00769722	1
GOBP_EXOCYTOSIS	336	9	1.0931	0.0016048	1	0.0107735	1
GOBP_REGULATION_OF_CELLULAR_COMPONENT_BIOGENESIS	924	18	0.789369	0.00164008	1	0.0123379	1
GOBP_GLIAL_CELL_DIFFERENTIATION	227	7	1.23228	0.0016422	1	0.0103417	1
GOBP_POSTSYNAPSE_ORGANIZATION	177	6	1.32698	0.00167372	1	0.0302798	1
GOBP_RESPONSE_TO_CAMP	88	4	1.62561	0.00167545	1	0.000849069	1
GOBP_MIRNA_METABOLIC_PROCESS	88	4	1.62561	0.00167545	1	0.00152641	1
GOBP_HISTONE_DEACETYLATION	88	4	1.62561	0.00167545	1	0.00665703	1
GOBP_REGULATION_OF_CELL_DEVELOPMENT	785	16	0.830894	0.00167585	1	0.00516855	1
GOBP_POTASSIUM_ION_TRANSPORT	229	7	1.22313	0.00177606	1	0.0110573	1
GOBP_POSITIVE_REGULATION_OF_NEURON_DEATH	89	4	1.61372	0.0018068	1	0.00458595	1
GOBP_NEUROTRANSMITTER_RECEPTOR_TRANSPORT	23	2	2.31085	0.00189149	1	0.0137793	1
GOBP_REGULATION_OF_VESICLE_FUSION	23	2	2.31085	0.00189149	1	0.0137793	1
GOBP_PLATELET_MORPHOGENESIS	23	2	2.31085	0.00189149	1	0.00179954	1
GOCC_AXONAL_GROWTH_CONE	23	2	2.31085	0.00189149	1	0.0137793	1
GOBP_GROWTH	863	17	0.79793	0.00192074	1	0.00482885	1
GOBP_POSITIVE_REGULATION_OF_CELLULAR_CATABOLIC_PROCESS	402	10	1.0195	0.0019631	1	0.0066178	1
GOBP_CELLULAR_RESPONSE_TO_CAMP	53	3	1.85289	0.00198529	1	0.00151343	1
GOBP_CATECHOL_CONTAINING_COMPOUND_METABOLIC_PROCESS	53	3	1.85289	0.00198529	1	0.00411059	1
GOBP_INOSITOL_PHOSPHATE_METABOLIC_PROCESS	53	3	1.85289	0.00198529	1	0.00657296	1
GOBP_VISUAL_BEHAVIOR	53	3	1.85289	0.00198529	1	0.00993456	1
GOBP_REGULATION_OF_MULTICELLULAR_ORGANISMAL_DEVELOPMENT	1311	23	0.692469	0.00208974	1	0.00327451	1
GOBP_NEGATIVE_REGULATION_OF_RELAXATION_OF_MUSCLE	4	1	3.55899	0.00209998	1	0.0017107	1
GOBP_C_5_METHYLATION_OF_CYTOSINE	4	1	3.55899	0.00209998	1	0.00445895	1
GOBP_REGULATION_PROTEIN_CATABOLIC_PROCESS_AT_SYNAPSE	4	1	3.55899	0.00209998	1	0.00445895	1
GOBP_CALCIUM_ION_IMPORT_INTO_SARCOPLASMIC_RETICULUM	4	1	3.55899	0.00209998	1	0.000327502	1
GOBP_REGULATION_OF_CALCIUM_ION_EXPORT_ACROSS_PLASMA_MEMBRANE	4	1	3.55899	0.00209998	1	0.0131826	1
GOBP_REGULATION_OF_ENDOSOME_TO_PLASMA_MEMBRANE_PROTEIN_TRANSPORT	4	1	3.55899	0.00209998	1	0.0131826	1
GOBP_REGULATION_OF_ARTERY_MORPHOGENESIS	4	1	3.55899	0.00209998	1	0.0017107	1
GOBP_IRON_ION_IMPORT_ACROSS_PLASMA_MEMBRANE	4	1	3.55899	0.00209998	1	0.000327502	1
GOBP_NEGATIVE_REGULATION_OF_FILOPODIUM_ASSEMBLY	4	1	3.55899	0.00209998	1	0.00445895	1
GOBP_PYRIMIDINE_DEOXYRIBONUCLEOSIDE_METABOLIC_PROCESS	4	1	3.55899	0.00209998	1	0.0017107	1
GOBP_CELLULAR_RESPONSE_TO_NITROGEN_COMPOUND	663	14	0.861543	0.0021767	1	0.00343347	1
GOBP_CELL_GROWTH	468	11	0.96375	0.00219513	1	0.0100302	1
GOBP_RESPONSE_TO_ISCHEMIA	54	3	1.83303	0.0022063	1	0.00431224	1
GOBP_DENDRITIC_SPINE_MORPHOGENESIS	54	3	1.83303	0.0022063	1	0.0335407	1
GOBP_INOSITOL_PHOSPHATE_MEDIATED_SIGNALING	54	3	1.83303	0.0022063	1	0.00219095	1
GOBP_POSITIVE_REGULATION_OF_GROWTH	235	7	1.19614	0.00223153	1	0.00541924	1
GOBP_RESPONSE_TO_OXYGEN_CONTAINING_COMPOUND	1708	28	0.633217	0.00223503	1	0.00169332	1
GOBP_NEGATIVE_REGULATION_OF_PROTEIN_BINDING	92	4	1.57888	0.00224914	1	0.002704	1
GOBP_MELANOCYTE_DIFFERENTIATION	24	2	2.26428	0.0022875	1	0.00333878	1
GOBP_REGULATION_OF_CARDIAC_MUSCLE_CONTRACTION_BY_CALCIUM_ION_SIGNALING	24	2	2.26428	0.0022875	1	0.00419785	1
GOBP_MEMBRANE_DEPOLARIZATION_DURING_ACTION_POTENTIAL	24	2	2.26428	0.0022875	1	0.00910796	1
GOBP_POSITIVE_REGULATION_OF_LONG_TERM_SYNAPTIC_POTENTIATION	24	2	2.26428	0.0022875	1	0.00910796	1
GOBP_POSITIVE_REGULATION_OF_ENDOTHELIAL_CELL_PROLIFERATION	93	4	1.56753	0.00241372	1	0.000741153	1
GOBP_CELLULAR_RESPONSE_TO_REACTIVE_OXYGEN_SPECIES	137	5	1.39989	0.00243736	1	0.00235833	1
GOBP_REGULATION_OF_PROTEIN_DEACETYLATION	55	3	1.81356	0.00244524	1	0.00640884	1
GOBP_REGULATION_OF_MUSCLE_HYPERTROPHY	55	3	1.81356	0.00244524	1	0.00231809	1
GOBP_RESPONSE_TO_LIPID	879	17	0.778311	0.00247447	1	0.000707048	1
GOBP_REGULATION_OF_NEURON_DIFFERENTIATION	186	6	1.2752	0.00250606	1	0.0102049	1
GOBP_REGULATION_OF_EXOCYTOSIS	186	6	1.2752	0.00250606	1	0.0137543	1
GOBP_CELL_MOTILITY	1560	26	0.645444	0.00251253	1	0.00154106	1
GOBP_REGULATION_OF_BINDING	352	9	1.04447	0.00255738	1	0.00487191	1
GOBP_RESPONSE_TO_ENDOGENOUS_STIMULUS	1643	27	0.632869	0.00261238	1	0.00362328	1
GOBP_NEURON_DEATH	353	9	1.04151	0.00262963	1	0.00890453	1
GOBP_POSITIVE_REGULATION_OF_CELL_DIFFERENTIATION	812	16	0.794901	0.00263668	1	0.00349394	1
GOCC_9PLUS2_MOTILE_CILIUM	139	5	1.38475	0.00270853	1	0.000511584	1
GOBP_RESPONSE_TO_REACTIVE_OXYGEN_SPECIES	188	6	1.26405	0.00272938	1	0.00205094	1
GOBP_REGULATION_OF_AMPA_RECEPTOR_ACTIVITY	25	2	2.21977	0.00273954	1	0.0319321	1
GOBP_REGULATION_OF_CARDIAC_CONDUCTION	25	2	2.21977	0.00273954	1	0.00560656	1
GOBP_REGULATION_OF_CELL_FATE_SPECIFICATION	25	2	2.21977	0.00273954	1	0.00364288	1
GOBP_ADENYLATE_CYCLASE_ACTIVATING_ADRENERGIC_RECEPTOR_SIGNALING_PATHWAY	25	2	2.21977	0.00273954	1	0.00166634	1
GOBP_PROCESS_UTILIZING_AUTOPHAGIC_MECHANISM	542	12	0.904517	0.0027418	1	0.0145149	1
GOBP_POSITIVE_REGULATION_OF_PHOSPHORYLATION	747	15	0.811654	0.00286886	1	0.00267575	1
GOBP_MEMBRANE_ORGANIZATION	747	15	0.811654	0.00286886	1	0.0137126	1
GOBP_POSITIVE_REGULATION_OF_CELL_COMMUNICATION	1654	27	0.625451	0.00293112	1	0.00581476	1
GOBP_POSITIVE_REGULATION_OF_CELL_DEVELOPMENT	418	10	0.978634	0.0029487	1	0.00647351	1
GOBP_SYNAPTIC_VESICLE_EXOCYTOSIS	96	4	1.53421	0.0029633	1	0.0410033	1
GOBP_HEMATOPOIETIC_OR_LYMPHOID_ORGAN_DEVELOPMENT	96	4	1.53421	0.0029633	1	0.00171855	1
GOBP_ENDOCHONDRAL_BONE_MORPHOGENESIS	57	3	1.77571	0.00298034	1	0.00297655	1
GOBP_CATECHOLAMINE_SECRETION	57	3	1.77571	0.00298034	1	0.0207571	1
GOBP_REGULATION_OF_ANATOMICAL_STRUCTURE_MORPHOGENESIS	822	16	0.781866	0.00309427	1	0.0106237	1
GOBP_RESPONSE_TO_METAL_ION	359	9	1.0239	0.00309887	1	0.0057321	1
GOBP_REGULATION_OF_POTASSIUM_ION_TRANSPORT	97	4	1.52335	0.00316619	1	0.0121603	1
GOBP_REGULATION_OF_CELLULAR_CATABOLIC_PROCESS	754	15	0.801753	0.00322603	1	0.013408	1
GOBP_COLLATERAL_SPROUTING	26	2	2.17716	0.00325154	1	0.016208	1
GOBP_VASCULAR_ENDOTHELIAL_CELL_PROLIFERATION	26	2	2.17716	0.00325154	1	0.00493079	1
GOBP_REGULATION_OF_TELOMERE_CAPPING	26	2	2.17716	0.00325154	1	0.0121049	1
GOBP_IONOTROPIC_GLUTAMATE_RECEPTOR_SIGNALING_PATHWAY	26	2	2.17716	0.00325154	1	0.033243	1
GOBP_MEMBRANE_REPOLARIZATION_DURING_ACTION_POTENTIAL	26	2	2.17716	0.00325154	1	0.00873267	1
GOBP_SYNAPTIC_TRANSMISSION_DOPAMINERGIC	26	2	2.17716	0.00325154	1	0.0121049	1
GOBP_REGULATION_OF_ANDROGEN_RECEPTOR_SIGNALING_PATHWAY	26	2	2.17716	0.00325154	1	0.0140623	1
GOBP_NEGATIVE_REGULATION_OF_SMOOTH_MUSCLE_CELL_MIGRATION	26	2	2.17716	0.00325154	1	0.00313962	1
GOBP_MITOTIC_METAPHASE_PLATE_CONGRESSION	58	3	1.75731	0.00327823	1	0.00204322	1
GOBP_POSITIVE_REGULATION_OF_MACROMOLECULE_BIOSYNTHETIC_PROCESS	1828	29	0.599523	0.00331695	1	0.0123141	1
GOCC_NUCLEAR_PERIPHERY	144	5	1.34785	0.00348977	1	0.015914	1
GOBP_REGULATION_OF_MITOCHONDRIAL_ELECTRON_TRANSPORT_NADH_TO_UBIQUINONE	5	1	3.27126	0.00350751	1	0.00943435	1
GOBP_ANGIOGENESIS_INVOLVED_IN_CORONARY_VASCULAR_MORPHOGENESIS	5	1	3.27126	0.00350751	1	0.000554164	1
GOBP_NEGATIVE_REGULATION_OF_ADENYLATE_CYCLASE_ACTIVATING_ADRENERGIC_RECEPTOR_SIGNALING_PATHWAY	5	1	3.27126	0.00350751	1	0.00220458	1
GOBP_METANEPHRIC_GLOMERULAR_MESANGIUM_DEVELOPMENT	5	1	3.27126	0.00350751	1	0.000554164	1
GOCC_DENSE_BODY	5	1	3.27126	0.00350751	1	0.000554164	1
GOBP_OVIDUCT_DEVELOPMENT	5	1	3.27126	0.00350751	1	0.00943435	1
GOBP_NEGATIVE_REGULATION_OF_CELL_VOLUME	5	1	3.27126	0.00350751	1	0.0147883	1
GOBP_CELLULAR_RESPONSE_TO_HEPARIN	5	1	3.27126	0.00350751	1	0.00220458	1
GOBP_DEPHOSPHORYLATION_OF_RNA_POLYMERASE_II_C_TERMINAL_DOMAIN	5	1	3.27126	0.00350751	1	0.00943435	1
GOBP_POSITIVE_REGULATION_OF_SKELETAL_MUSCLE_CELL_DIFFERENTIATION	5	1	3.27126	0.00350751	1	0.00943435	1
GOBP_NEUROTROPHIN_PRODUCTION	5	1	3.27126	0.00350751	1	0.00521777	1
GOBP_POSITIVE_REGULATION_OF_HYDROGEN_PEROXIDE_METABOLIC_PROCESS	5	1	3.27126	0.00350751	1	0.00521777	1
GOCC_NEUROFIBRILLARY_TANGLE	5	1	3.27126	0.00350751	1	0.0147883	1
GOBP_UMP_CATABOLIC_PROCESS	5	1	3.27126	0.00350751	1	0.000554164	1
GOBP_DIADENOSINE_POLYPHOSPHATE_METABOLIC_PROCESS	5	1	3.27126	0.00350751	1	0.00943435	1
GOCC_NATA_COMPLEX	5	1	3.27126	0.00350751	1	0.00521777	1
GOBP_SYNAPTIC_VESICLE_COATING	5	1	3.27126	0.00350751	1	0.0147883	1
GOCC_POLAR_MICROTUBULE	5	1	3.27126	0.00350751	1	0.00521777	1
GOBP_LEUKOCYTE_ADHESION_TO_ARTERIAL_ENDOTHELIAL_CELL	5	1	3.27126	0.00350751	1	0.00220458	1
GOBP_POSITIVE_REGULATION_OF_MUSCLE_ADAPTATION	5	1	3.27126	0.00350751	1	0.00943435	1
GOBP_MEDIUM_CHAIN_FATTY_ACID_CATABOLIC_PROCESS	5	1	3.27126	0.00350751	1	0.000554164	1
GOBP_NEGATIVE_REGULATION_OF_DOPAMINE_SECRETION	5	1	3.27126	0.00350751	1	0.0147883	1
GOBP_ACETYLCHOLINE_SECRETION	5	1	3.27126	0.00350751	1	0.00220458	1
GOBP_REGULATION_OF_ENDOTHELIAL_TUBE_MORPHOGENESIS	5	1	3.27126	0.00350751	1	0.00220458	1
GOBP_NEGATIVE_REGULATION_OF_VASCULAR_ENDOTHELIAL_CELL_PROLIFERATION	5	1	3.27126	0.00350751	1	0.00220458	1
GOBP_DNA_METHYLATION_ON_CYTOSINE	5	1	3.27126	0.00350751	1	0.00943435	1
GOBP_DIADENOSINE_POLYPHOSPHATE_CATABOLIC_PROCESS	5	1	3.27126	0.00350751	1	0.00943435	1
GOBP_POSITIVE_REGULATION_OF_ENDOTHELIAL_CELL_CHEMOTAXIS_BY_VEGF_ACTIVATED_VASCULAR_ENDOTHELIAL_GROWTH_FACTOR_RECEPTOR_SIGNALING_PATHWAY	5	1	3.27126	0.00350751	1	0.000554164	1
GOBP_POSITIVE_REGULATION_OF_MELANOCYTE_DIFFERENTIATION	5	1	3.27126	0.00350751	1	0.00220458	1
GOBP_POSITIVE_REGULATION_OF_NEUROTRANSMITTER_UPTAKE	5	1	3.27126	0.00350751	1	0.00521777	1
GOBP_HINDBRAIN_MATURATION	5	1	3.27126	0.00350751	1	0.0147883	1
GOBP_POSITIVE_REGULATION_OF_CELL_GROWTH_INVOLVED_IN_CARDIAC_MUSCLE_CELL_DEVELOPMENT	5	1	3.27126	0.00350751	1	0.00521777	1
GOBP_GENERAL_ADAPTATION_SYNDROME_BEHAVIORAL_PROCESS	5	1	3.27126	0.00350751	1	0.0147883	1
GOCC_EXTRINSIC_COMPONENT_OF_PRESYNAPTIC_MEMBRANE	5	1	3.27126	0.00350751	1	0.0147883	1
GOBP_REGULATION_OF_ACYL_COA_BIOSYNTHETIC_PROCESS	5	1	3.27126	0.00350751	1	0.00521777	1
GOBP_NEURON_GLIAL_CELL_SIGNALING	5	1	3.27126	0.00350751	1	0.0147883	1
GOBP_CADMIUM_ION_TRANSMEMBRANE_TRANSPORT	5	1	3.27126	0.00350751	1	0.00220458	1
GOBP_B_1_B_CELL_DIFFERENTIATION	5	1	3.27126	0.00350751	1	0.00220458	1
GOBP_GLIOGENESIS	305	8	1.06736	0.00357266	1	0.0159736	1
GOBP_POSITIVE_REGULATION_OF_ENDOTHELIAL_CELL_MIGRATION	99	4	1.50197	0.00360347	1	0.00262869	1
GOBP_IMPORT_INTO_CELL	249	7	1.1358	0.00366406	1	0.00839033	1
GOBP_INTERLEUKIN_1_MEDIATED_SIGNALING_PATHWAY	27	2	2.13629	0.0038273	1	0.00343323	1
GOBP_POSITIVE_REGULATION_OF_RECEPTOR_INTERNALIZATION	27	2	2.13629	0.0038273	1	0.00649825	1
GOBP_NEGATIVE_REGULATION_OF_AMINE_TRANSPORT	27	2	2.13629	0.0038273	1	0.00649825	1
GOBP_EXPORT_FROM_CELL	836	16	0.763875	0.00384531	1	0.0156763	1
GOBP_REGULATION_OF_ANTIGEN_RECEPTOR_MEDIATED_SIGNALING_PATHWAY	60	3	1.72149	0.00393905	1	0.00143611	1
GOBP_B_CELL_RECEPTOR_SIGNALING_PATHWAY	60	3	1.72149	0.00393905	1	0.00101791	1
GOBP_RESPONSE_TO_CATECHOLAMINE	101	4	1.48103	0.00408498	1	0.00836106	1
GOBP_PROTEIN_LOCALIZATION_TO_CELL_JUNCTION	101	4	1.48103	0.00408498	1	0.0294781	1
GOBP_CELLULAR_RESPONSE_TO_HEAT	61	3	1.70404	0.0043037	1	0.00663429	1
GOBP_ORGANIC_CATION_TRANSPORT	61	3	1.70404	0.0043037	1	0.00415057	1
GOBP_POSITIVE_REGULATION_OF_CELL_GROWTH	149	5	1.31224	0.00443488	1	0.0174415	1
GOBP_INOSITOL_PHOSPHATE_BIOSYNTHETIC_PROCESS	28	2	2.09701	0.00447053	1	0.0057519	1
GOBP_REGULATION_OF_MACROPHAGE_CHEMOTAXIS	28	2	2.09701	0.00447053	1	0.00172181	1
GOBP_N_TERMINAL_PROTEIN_AMINO_ACID_MODIFICATION	28	2	2.09701	0.00447053	1	0.00992741	1
GOBP_RESPONSE_TO_AUDITORY_STIMULUS	28	2	2.09701	0.00447053	1	0.0135774	1
GOBP_POSITIVE_REGULATION_OF_PROTEIN_MODIFICATION_PROCESS	919	17	0.730741	0.0044751	1	0.00732519	1
GOBP_AMINE_TRANSPORT	103	4	1.46051	0.0046134	1	0.0212927	1
GOBP_RESPIRATORY_ELECTRON_TRANSPORT_CHAIN	103	4	1.46051	0.0046134	1	0.00277161	1
GOBP_REGULATION_OF_MICROTUBULE_CYTOSKELETON_ORGANIZATION	150	5	1.30527	0.00464539	1	0.0345848	1
GOCC_EXCITATORY_SYNAPSE	62	3	1.6869	0.00469233	1	0.0540343	1
GOBP_REGULATION_OF_LYASE_ACTIVITY	62	3	1.6869	0.00469233	1	0.00853797	1
GOBP_REGULATION_OF_NEUROTRANSMITTER_RECEPTOR_ACTIVITY	62	3	1.6869	0.00469233	1	0.0383126	1
GOBP_CALCIUM_ION_REGULATED_EXOCYTOSIS	62	3	1.6869	0.00469233	1	0.0296151	1
GOBP_POSITIVE_REGULATION_OF_REACTIVE_OXYGEN_SPECIES_METABOLIC_PROCESS	62	3	1.6869	0.00469233	1	0.00162683	1
GOBP_PROTEIN_MATURATION	315	8	1.03371	0.00475895	1	0.00221712	1
GOBP_RESPONSE_TO_ABIOTIC_STIMULUS	1073	19	0.690056	0.00477793	1	0.00913502	1
GOBP_REGULATION_OF_NERVOUS_SYSTEM_DEVELOPMENT	439	10	0.927312	0.0048221	1	0.0422638	1
GOBP_ENDOTHELIAL_CELL_PROLIFERATION	151	5	1.29834	0.00486348	1	0.00127448	1
GOBP_RETINA_DEVELOPMENT_IN_CAMERA_TYPE_EYE	151	5	1.29834	0.00486348	1	0.0129141	1
GOBP_NEGATIVE_REGULATION_OF_PROTEIN_CATABOLIC_PROCESS	104	4	1.45041	0.00489604	1	0.0153805	1
GOBP_CARBOHYDRATE_BIOSYNTHETIC_PROCESS	203	6	1.18405	0.00494894	1	0.00510798	1
GOBP_ANIMAL_ORGAN_MORPHOGENESIS	1002	18	0.702456	0.00504817	1	0.00264624	1
GOBP_CIRCULATORY_SYSTEM_PROCESS	573	12	0.845991	0.00506161	1	0.00291668	1
GOBP_CONNECTIVE_TISSUE_DEVELOPMENT	259	7	1.09477	0.00507443	1	0.00197942	1
GOBP_NEGATIVE_REGULATION_OF_MUSCLE_HYPERTROPHY	29	2	2.05922	0.00518476	1	0.00251607	1
GOBP_BICARBONATE_TRANSPORT	29	2	2.05922	0.00518476	1	0.00251607	1
GOBP_RENAL_TUBULAR_SECRETION	29	2	2.05922	0.00518476	1	0.00103009	1
GOBP_ADENYLATE_CYCLASE_MODULATING_G_PROTEIN_COUPLED_RECEPTOR_SIGNALING_PATHWAY	205	6	1.17384	0.00532788	1	0.0071824	1
GOBP_REGULATION_OF_INTRACELLULAR_SIGNAL_TRANSDUCTION	1633	26	0.594759	0.00534572	1	0.0106681	1
GOBP_ACTIVATION_OF_PROTEIN_KINASE_ACTIVITY	106	4	1.4305	0.00549988	1	0.00523722	1
GOBP_REGULATION_OF_RECEPTOR_SIGNALING_PATHWAY_VIA_STAT	106	4	1.4305	0.00549988	1	0.00339443	1
GOBP_REGULATION_OF_MELANOCYTE_DIFFERENTIATION	6	1	3.04806	0.0055031	1	0.00626272	1
GOBP_REGULATION_OF_SYNAPTIC_VESICLE_CLUSTERING	6	1	3.04806	0.0055031	1	0.0167099	1
GOBP_LOW_DENSITY_LIPOPROTEIN_RECEPTOR_PARTICLE_METABOLIC_PROCESS	6	1	3.04806	0.0055031	1	0.00626272	1
GOBP_POSITIVE_REGULATION_OF_RESPONSE_TO_REACTIVE_OXYGEN_SPECIES	6	1	3.04806	0.0055031	1	0.00289335	1
GOBP_PROGESTERONE_BIOSYNTHETIC_PROCESS	6	1	3.04806	0.0055031	1	0.00289335	1
GOBP_POSITIVE_REGULATION_OF_LONG_TERM_SYNAPTIC_DEPRESSION	6	1	3.04806	0.0055031	1	0.0236872	1
GOBP_REGULATION_OF_GLUTAMATE_RECEPTOR_SIGNALING_PATHWAY	6	1	3.04806	0.0055031	1	0.0236872	1
GOBP_POSITIVE_REGULATION_OF_LONG_TERM_NEURONAL_SYNAPTIC_PLASTICITY	6	1	3.04806	0.0055031	1	0.0167099	1
GOBP_T_TUBULE_ORGANIZATION	6	1	3.04806	0.0055031	1	0.00626272	1
GOBP_POSITIVE_REGULATION_OF_ALKALINE_PHOSPHATASE_ACTIVITY	6	1	3.04806	0.0055031	1	0.0108915	1
GOBP_TRANSITION_BETWEEN_FAST_AND_SLOW_FIBER	6	1	3.04806	0.0055031	1	0.00289335	1
GOBP_DEOXYRIBONUCLEOSIDE_CATABOLIC_PROCESS	6	1	3.04806	0.0055031	1	0.00289335	1
GOBP_B_CELL_PROLIFERATION_INVOLVED_IN_IMMUNE_RESPONSE	6	1	3.04806	0.0055031	1	0.00289335	1
GOBP_POSITIVE_REGULATION_OF_PROTEIN_LOCALIZATION_TO_SYNAPSE	6	1	3.04806	0.0055031	1	0.0236872	1
GOBP_GENERAL_ADAPTATION_SYNDROME	6	1	3.04806	0.0055031	1	0.0167099	1
GOBP_NEGATIVE_REGULATION_OF_TUBULIN_DEACETYLATION	6	1	3.04806	0.0055031	1	0.0167099	1
GOBP_ADENYLATE_CYCLASE_INHIBITING_DOPAMINE_RECEPTOR_SIGNALING_PATHWAY	6	1	3.04806	0.0055031	1	0.00289335	1
GOBP_MEDIUM_CHAIN_FATTY_ACID_BIOSYNTHETIC_PROCESS	6	1	3.04806	0.0055031	1	0.00289335	1
GOBP_COBALT_ION_TRANSPORT	6	1	3.04806	0.0055031	1	0.00289335	1
GOBP_REGULATION_OF_RELAXATION_OF_CARDIAC_MUSCLE	6	1	3.04806	0.0055031	1	0.00626272	1
GOBP_POSITIVE_REGULATION_OF_HISTONE_DEACETYLASE_ACTIVITY	6	1	3.04806	0.0055031	1	0.00289335	1
GOBP_NEGATIVE_REGULATION_OF_PHOTORECEPTOR_CELL_DIFFERENTIATION	6	1	3.04806	0.0055031	1	0.0108915	1
GOCC_MYELIN_SHEATH_ABAXONAL_REGION	6	1	3.04806	0.0055031	1	0.0236872	1
GOBP_REGULATION_OF_LOCOMOTION_INVOLVED_IN_LOCOMOTORY_BEHAVIOR	6	1	3.04806	0.0055031	1	0.00626272	1
GOBP_MACROPHAGE_COLONY_STIMULATING_FACTOR_PRODUCTION	6	1	3.04806	0.0055031	1	0.000897163	1
GOBP_REGULATION_OF_AMACRINE_CELL_DIFFERENTIATION	6	1	3.04806	0.0055031	1	0.00626272	1
GOBP_REGULATION_OF_POST_TRANSLATIONAL_PROTEIN_MODIFICATION	6	1	3.04806	0.0055031	1	0.00626272	1
GOCC_BASAL_DENDRITE	6	1	3.04806	0.0055031	1	0.0236872	1
GOBP_DCMP_CATABOLIC_PROCESS	6	1	3.04806	0.0055031	1	0.00289335	1
GOBP_DUMP_CATABOLIC_PROCESS	6	1	3.04806	0.0055031	1	0.00289335	1
GOBP_REGULATION_OF_PROTEIN_TYROSINE_PHOSPHATASE_ACTIVITY	6	1	3.04806	0.0055031	1	0.00626272	1
GOBP_NEGATIVE_REGULATION_OF_TRANSFORMING_GROWTH_FACTOR_BETA1_PRODUCTION	6	1	3.04806	0.0055031	1	0.000897163	1
GOBP_RESPONSE_TO_IRON_II_ION	6	1	3.04806	0.0055031	1	0.00626272	1
GOBP_CEREBRAL_CORTEX_REGIONALIZATION	6	1	3.04806	0.0055031	1	0.0167099	1
GOBP_REGULATION_OF_HEART_RATE_BY_CHEMICAL_SIGNAL	6	1	3.04806	0.0055031	1	0.0108915	1
GOBP_MEMBRANE_REPOLARIZATION_DURING_ATRIAL_CARDIAC_MUSCLE_CELL_ACTION_POTENTIAL	6	1	3.04806	0.0055031	1	0.00626272	1
GOCC_INTERPHOTORECEPTOR_MATRIX	6	1	3.04806	0.0055031	1	0.00289335	1
GOBP_NEUROBLAST_DIFFERENTIATION	6	1	3.04806	0.0055031	1	0.00626272	1
GOBP_NADH_OXIDATION	6	1	3.04806	0.0055031	1	0.00289335	1
GOBP_REGULATION_OF_MITOCHONDRIAL_ATP_SYNTHESIS_COUPLED_ELECTRON_TRANSPORT	6	1	3.04806	0.0055031	1	0.00289335	1
GOBP_REGULATION_OF_INOSITOL_TRISPHOSPHATE_BIOSYNTHETIC_PROCESS	6	1	3.04806	0.0055031	1	0.00289335	1
GOBP_NEURON_NEURON_SYNAPTIC_TRANSMISSION	6	1	3.04806	0.0055031	1	0.0108915	1
GOBP_REGULATION_OF_NEURON_APOPTOTIC_PROCESS	206	6	1.16878	0.00552557	1	0.0201793	1
GOBP_REGULATION_OF_ENDOCYTOSIS	206	6	1.16878	0.00552557	1	0.018723	1
GOBP_EXPORT_ACROSS_PLASMA_MEMBRANE	64	3	1.65345	0.00554496	1	0.0146594	1
GOBP_SKELETAL_SYSTEM_DEVELOPMENT	512	11	0.869448	0.00568355	1	0.00433418	1
GOBP_VESICLE_LOCALIZATION	207	6	1.16374	0.00572887	1	0.031069	1
GOBP_REGULATION_OF_SENSORY_PERCEPTION	30	2	2.0228	0.00597341	1	0.00547396	1
GOBP_ADRENERGIC_RECEPTOR_SIGNALING_PATHWAY	30	2	2.0228	0.00597341	1	0.00547396	1
GOBP_FACE_MORPHOGENESIS	30	2	2.0228	0.00597341	1	0.00666561	1
GOBP_REGULATION_OF_CATABOLIC_PROCESS	941	17	0.705425	0.0060577	1	0.0265492	1
GOBP_REGULATION_OF_MUSCLE_CONTRACTION	156	5	1.2644	0.00607335	1	0.00457184	1
GOBP_CELL_CELL_ADHESION_VIA_PLASMA_MEMBRANE_ADHESION_MOLECULES	265	7	1.07092	0.00610573	1	0.0287987	1
GOBP_FOREBRAIN_DEVELOPMENT	386	9	0.948133	0.00612082	1	0.0338293	1
GOBP_ENDOTHELIAL_CELL_MIGRATION	209	6	1.15373	0.00615275	1	0.00316593	1
GOBP_FEEDING_BEHAVIOR	108	4	1.41098	0.00615741	1	0.00557872	1
GOBP_ORGANOPHOSPHATE_CATABOLIC_PROCESS	157	5	1.25775	0.00634043	1	0.0124884	1
GOCC_CENTROSOME	586	12	0.822376	0.00642148	1	0.0318906	1
GOBP_LONG_CHAIN_FATTY_ACID_TRANSPORT	66	3	1.62109	0.00650369	1	0.00206552	1
GOBP_FILOPODIUM_ASSEMBLY	66	3	1.62109	0.00650369	1	0.0143771	1
GOBP_CIRCADIAN_REGULATION_OF_GENE_EXPRESSION	66	3	1.62109	0.00650369	1	0.0099585	1
GOBP_PHENOL_CONTAINING_COMPOUND_METABOLIC_PROCESS	109	4	1.40135	0.00650714	1	0.00726788	1
GOBP_MAINTENANCE_OF_LOCATION	328	8	0.991538	0.00674682	1	0.00750883	1
GOBP_REGULATION_OF_MEMBRANE_REPOLARIZATION	31	2	1.98766	0.00683969	1	0.0138686	1
GOBP_NEGATIVE_REGULATION_OF_ORGAN_GROWTH	31	2	1.98766	0.00683969	1	0.00480911	1
GOBP_POSITIVE_REGULATION_OF_HEART_GROWTH	31	2	1.98766	0.00683969	1	0.00480911	1
GOBP_RESPONSE_TO_IRON_ION	31	2	1.98766	0.00683969	1	0.00304327	1
GOBP_POSITIVE_REGULATION_OF_CYTOSOLIC_CALCIUM_ION_CONCENTRATION_INVOLVED_IN_PHOSPHOLIPASE_C_ACTIVATING_G_PROTEIN_COUPLED_SIGNALING_PATHWAY	31	2	1.98766	0.00683969	1	0.00178318	1
GOBP_REGULATION_OF_ENDOTHELIAL_CELL_MIGRATION	159	5	1.24457	0.00690111	1	0.00525676	1
GOBP_NEURON_FATE_COMMITMENT	67	3	1.60529	0.00702492	1	0.00937643	1
GOBP_POSITIVE_REGULATION_OF_INTRACELLULAR_SIGNAL_TRANSDUCTION	954	17	0.690733	0.00719279	1	0.00811519	1
GOBP_REGULATION_OF_OSSIFICATION	111	4	1.38238	0.00725026	1	0.00279678	1
GOBP_NEGATIVE_REGULATION_OF_CELLULAR_COMPONENT_ORGANIZATION	664	13	0.778279	0.00740859	1	0.0342115	1
GOBP_NERVOUS_SYSTEM_PROCESS	1424	23	0.601963	0.00743665	1	0.00720001	1
GOCC_SPINDLE_POLE	161	5	1.23156	0.0074983	1	0.0163988	1
GOBP_REGULATION_OF_CELL_GROWTH	396	9	0.921415	0.00770443	1	0.0238068	1
GOBP_SIGNAL_RELEASE	461	10	0.876115	0.00771117	1	0.0304752	1
GOBP_NEURON_PROJECTION_ARBORIZATION	32	2	1.9537	0.00778667	1	0.0218787	1
GOBP_RESPONSE_TO_AMPHETAMINE	32	2	1.9537	0.00778667	1	0.0309054	1
GOCC_CELL_BODY_MEMBRANE	32	2	1.9537	0.00778667	1	0.0500764	1
GOBP_POSITIVE_REGULATION_OF_CELLULAR_RESPONSE_TO_TRANSFORMING_GROWTH_FACTOR_BETA_STIMULUS	32	2	1.9537	0.00778667	1	0.0108097	1
GOBP_ARACHIDONIC_ACID_SECRETION	32	2	1.9537	0.00778667	1	0.00198489	1
GOBP_VENTRICULAR_CARDIAC_MUSCLE_CELL_ACTION_POTENTIAL	32	2	1.9537	0.00778667	1	0.0126429	1
GOBP_BIOMINERAL_TISSUE_DEVELOPMENT	162	5	1.22512	0.00781103	1	0.00382183	1
GOBP_POSITIVE_REGULATION_OF_CATALYTIC_ACTIVITY	1037	18	0.665557	0.00787473	1	0.00939391	1
GOBP_BONE_MINERALIZATION	113	4	1.36375	0.00805381	1	0.00511429	1
GOBP_PLUS_END_DIRECTED_ORGANELLE_TRANSPORT_ALONG_MICROTUBULE	7	1	2.86569	0.00812678	1	0.0263514	1
GOBP_OLIGODENDROCYTE_PROGENITOR_PROLIFERATION	7	1	2.86569	0.00812678	1	0.0189008	1
GOBP_FOREBRAIN_NEURON_FATE_COMMITMENT	7	1	2.86569	0.00812678	1	0.0189008	1
GOCC_GROWTH_CONE_MEMBRANE	7	1	2.86569	0.00812678	1	0.0349182	1
GOBP_CLATHRIN_COATED_VESICLE_CARGO_LOADING	7	1	2.86569	0.00812678	1	0.0189008	1
GOBP_BRADYKININ_CATABOLIC_PROCESS	7	1	2.86569	0.00812678	1	0.00137591	1
GOBP_PROTEIN_PROCESSING_INVOLVED_IN_PROTEIN_TARGETING_TO_MITOCHONDRION	7	1	2.86569	0.00812678	1	0.0075488	1
GOBP_MITOCHONDRION_ENDOPLASMIC_RETICULUM_MEMBRANE_TETHERING	7	1	2.86569	0.00812678	1	0.0189008	1
GOBP_ANTERIOR_POSTERIOR_AXON_GUIDANCE	7	1	2.86569	0.00812678	1	0.0126167	1
GOBP_POSITIVE_REGULATION_OF_RESPONSE_TO_OXIDATIVE_STRESS	7	1	2.86569	0.00812678	1	0.00377004	1
GOBP_DNA_STRAND_RESECTION_INVOLVED_IN_REPLICATION_FORK_PROCESSING	7	1	2.86569	0.00812678	1	0.0075488	1
GOBP_TRACHEA_FORMATION	7	1	2.86569	0.00812678	1	0.0263514	1
GOBP_VERY_LONG_CHAIN_FATTY_ACID_CATABOLIC_PROCESS	7	1	2.86569	0.00812678	1	0.0126167	1
GOBP_CELL_PROLIFERATION_IN_BONE_MARROW	7	1	2.86569	0.00812678	1	0.0075488	1
GOBP_INTRACELLULAR_DISTRIBUTION_OF_MITOCHONDRIA	7	1	2.86569	0.00812678	1	0.0189008	1
GOBP_CAMKK_AMPK_SIGNALING_CASCADE	7	1	2.86569	0.00812678	1	0.0075488	1
GOBP_OBSERVATIONAL_LEARNING	7	1	2.86569	0.00812678	1	0.0349182	1
GOBP_POSITIVE_REGULATION_OF_FEAR_RESPONSE	7	1	2.86569	0.00812678	1	0.0189008	1
GOBP_EMBRYONIC_CLEAVAGE	7	1	2.86569	0.00812678	1	0.0126167	1
GOBP_REGULATION_OF_CARDIAC_MUSCLE_CELL_MEMBRANE_POTENTIAL	7	1	2.86569	0.00812678	1	0.0075488	1
GOBP_ESTABLISHMENT_OF_MITOTIC_SISTER_CHROMATID_COHESION	7	1	2.86569	0.00812678	1	0.0263514	1
GOBP_CMP_METABOLIC_PROCESS	7	1	2.86569	0.00812678	1	0.0075488	1
GOBP_DUMP_METABOLIC_PROCESS	7	1	2.86569	0.00812678	1	0.0075488	1
GOCC_PROXIMAL_DENDRITE	7	1	2.86569	0.00812678	1	0.0349182	1
GOBP_ACETATE_ESTER_TRANSPORT	7	1	2.86569	0.00812678	1	0.00377004	1
GOBP_ACTIVATION_OF_TRANSMEMBRANE_RECEPTOR_PROTEIN_TYROSINE_KINASE_ACTIVITY	7	1	2.86569	0.00812678	1	0.0075488	1
GOBP_AUTOPHAGOSOME_MEMBRANE_DOCKING	7	1	2.86569	0.00812678	1	0.0075488	1
GOBP_POSITIVE_REGULATION_OF_BLOOD_VESSEL_ENDOTHELIAL_CELL_PROLIFERATION_INVOLVED_IN_SPROUTING_ANGIOGENESIS	7	1	2.86569	0.00812678	1	0.0075488	1
GOBP_NEGATIVE_REGULATION_OF_B_CELL_RECEPTOR_SIGNALING_PATHWAY	7	1	2.86569	0.00812678	1	0.00377004	1
GOBP_HYALOID_VASCULAR_PLEXUS_REGRESSION	7	1	2.86569	0.00812678	1	0.00377004	1
GOBP_MODULATION_OF_INHIBITORY_POSTSYNAPTIC_POTENTIAL	7	1	2.86569	0.00812678	1	0.0349182	1
GOBP_POSITIVE_REGULATION_OF_GLOMERULAR_MESANGIAL_CELL_PROLIFERATION	7	1	2.86569	0.00812678	1	0.00137591	1
GOBP_REGULATION_OF_SA_NODE_CELL_ACTION_POTENTIAL	7	1	2.86569	0.00812678	1	0.0189008	1
GOBP_LACTATE_TRANSMEMBRANE_TRANSPORT	7	1	2.86569	0.00812678	1	0.00137591	1
GOCC_DYSTROGLYCAN_COMPLEX	7	1	2.86569	0.00812678	1	0.0075488	1
GOBP_FAT_PAD_DEVELOPMENT	7	1	2.86569	0.00812678	1	0.00377004	1
GOBP_CEREBRAL_CORTEX_GABAERGIC_INTERNEURON_DEVELOPMENT	7	1	2.86569	0.00812678	1	0.0349182	1
GOBP_NEGATIVE_REGULATION_OF_OXIDATIVE_PHOSPHORYLATION	7	1	2.86569	0.00812678	1	0.0075488	1
GOBP_DETOXIFICATION_OF_INORGANIC_COMPOUND	7	1	2.86569	0.00812678	1	0.0075488	1
GOBP_RESPONSE_TO_HEPARIN	7	1	2.86569	0.00812678	1	0.00377004	1
GOBP_PARAXIAL_MESODERM_FORMATION	7	1	2.86569	0.00812678	1	0.00377004	1
GOBP_REGULATION_OF_MACROPHAGE_PROLIFERATION	7	1	2.86569	0.00812678	1	0.0126167	1
GOBP_CENTRAL_NERVOUS_SYSTEM_MATURATION	7	1	2.86569	0.00812678	1	0.0263514	1
GOBP_ADENYLATE_CYCLASE_ACTIVATING_ADRENERGIC_RECEPTOR_SIGNALING_PATHWAY_INVOLVED_IN_HEART_PROCESS	7	1	2.86569	0.00812678	1	0.00377004	1
GOBP_POSITIVE_REGULATION_OF_TRANSFORMING_GROWTH_FACTOR_BETA1_PRODUCTION	7	1	2.86569	0.00812678	1	0.00377004	1
GOBP_MAMMARY_GLAND_BRANCHING_INVOLVED_IN_PREGNANCY	7	1	2.86569	0.00812678	1	0.0075488	1
GOBP_INTERLEUKIN_15_MEDIATED_SIGNALING_PATHWAY	7	1	2.86569	0.00812678	1	0.00377004	1
GOCC_SARCOPLASMIC_RETICULUM	69	3	1.57441	0.00815518	1	0.0111274	1
GOBP_SMOOTH_MUSCLE_CELL_MIGRATION	69	3	1.57441	0.00815518	1	0.00669834	1
GOBP_NEGATIVE_REGULATION_OF_NEURON_DIFFERENTIATION	69	3	1.57441	0.00815518	1	0.0271258	1
GOBP_PRESYNAPTIC_ENDOCYTOSIS	69	3	1.57441	0.00815518	1	0.0622816	1
GOBP_CELL_ADHESION	1434	23	0.594281	0.00822708	1	0.00610712	1
GOBP_LEUKOCYTE_APOPTOTIC_PROCESS	114	4	1.35457	0.00847909	1	0.00190187	1
GOBP_BLOOD_VESSEL_ENDOTHELIAL_CELL_MIGRATION	114	4	1.35457	0.00847909	1	0.00446516	1
GOBP_SKELETAL_SYSTEM_MORPHOGENESIS	219	6	1.10511	0.00864471	1	0.00769643	1
GOCC_TRANSPORT_VESICLE_MEMBRANE	219	6	1.10511	0.00864471	1	0.0605626	1
GOBP_MEMBRANE_DEPOLARIZATION	70	3	1.55932	0.0087658	1	0.0192739	1
GOBP_REGULATION_OF_RENAL_SYSTEM_PROCESS	33	2	1.92086	0.00881722	1	0.0022027	1
GOBP_B_CELL_HOMEOSTASIS	33	2	1.92086	0.00881722	1	0.00562622	1
GOBP_NEGATIVE_REGULATION_OF_PHOSPHATASE_ACTIVITY	33	2	1.92086	0.00881722	1	0.0114874	1
GOBP_RELEASE_OF_SEQUESTERED_CALCIUM_ION_INTO_CYTOSOL_BY_ENDOPLASMIC_RETICULUM	33	2	1.92086	0.00881722	1	0.0114874	1
GOCC_CELL_PROJECTION_MEMBRANE	339	8	0.95715	0.00889275	1	0.0288867	1
GOBP_DEVELOPMENT_OF_PRIMARY_SEXUAL_CHARACTERISTICS	220	6	1.10037	0.00893058	1	0.00500065	1
GOBP_BONE_DEVELOPMENT	221	6	1.09566	0.00922354	1	0.00876604	1
GOBP_CATECHOLAMINE_TRANSPORT	71	3	1.54445	0.00940777	1	0.0444874	1
GOBP_PROTEIN_N_LINKED_GLYCOSYLATION	71	3	1.54445	0.00940777	1	0.00583897	1
GOBP_METAPHASE_PLATE_CONGRESSION	71	3	1.54445	0.00940777	1	0.0065325	1
GOBP_REGULATION_OF_CARDIAC_MUSCLE_CONTRACTION	71	3	1.54445	0.00940777	1	0.0142984	1
GOBP_NEGATIVE_REGULATION_OF_MULTICELLULAR_ORGANISMAL_PROCESS	1055	18	0.647044	0.00977113	1	0.00493855	1
GOBP_NEUROTRANSMITTER_REUPTAKE	34	2	1.88906	0.00993404	1	0.0301485	1
GOBP_NEGATIVE_REGULATION_OF_STRIATED_MUSCLE_CELL_DIFFERENTIATION	34	2	1.88906	0.00993404	1	0.00878723	1
GOBP_SECRETION	904	16	0.680454	0.00997693	1	0.0239645	1
GOBP_VESICLE_ORGANIZATION	344	8	0.941889	0.0100278	1	0.0335668	1
GOBP_REGULATION_OF_BONE_MINERALIZATION	72	3	1.5298	0.0100819	1	0.00610009	1
GOBP_POSITIVE_REGULATION_OF_BINDING	169	5	1.18113	0.0102804	1	0.0172794	1
GOCC_MITOTIC_SPINDLE	169	5	1.18113	0.0102804	1	0.021643	1
GOBP_POSITIVE_REGULATION_OF_MULTICELLULAR_ORGANISMAL_PROCESS	1539	24	0.566133	0.0103477	1	0.0047696	1
GOCC_MICROTUBULE_ORGANIZING_CENTER	759	14	0.718339	0.0105049	1	0.046002	1
GOBP_VESICLE_MEDIATED_TRANSPORT	1459	23	0.575294	0.010513	1	0.0599835	1
GOBP_PIGMENT_CELL_DIFFERENTIATION	35	2	1.85823	0.0111396	1	0.0149763	1
GOBP_CARDIAC_MUSCLE_CELL_MEMBRANE_REPOLARIZATION	35	2	1.85823	0.0111396	1	0.0281752	1
GOBP_LIGAND_GATED_ION_CHANNEL_SIGNALING_PATHWAY	35	2	1.85823	0.0111396	1	0.0599578	1
GOBP_NEGATIVE_REGULATION_OF_OSSIFICATION	35	2	1.85823	0.0111396	1	0.00268924	1
GOBP_REGULATION_OF_CYTOSKELETON_ORGANIZATION	480	10	0.833823	0.0111841	1	0.0340991	1
GOCC_MICROTUBULE_CYTOSKELETON	1224	20	0.606078	0.0111999	1	0.0672504	1
GOBP_NEUTRAL_LIPID_METABOLIC_PROCESS	120	4	1.30114	0.0113805	1	0.010599	1
GOBP_REGULATION_OF_MACROPHAGE_APOPTOTIC_PROCESS	8	1	2.71148	0.0114011	1	0.00483751	1
GOBP_REGULATION_OF_CHAPERONE_MEDIATED_AUTOPHAGY	8	1	2.71148	0.0114011	1	0.0292491	1
GOBP_POSITIVE_REGULATION_OF_CELL_MIGRATION_BY_VASCULAR_ENDOTHELIAL_GROWTH_FACTOR_SIGNALING_PATHWAY	8	1	2.71148	0.0114011	1	0.00200792	1
GOCC_FANCONI_ANAEMIA_NUCLEAR_COMPLEX	8	1	2.71148	0.0114011	1	0.00905933	1
GOBP_NOREPINEPHRINE_UPTAKE	8	1	2.71148	0.0114011	1	0.00905933	1
GOBP_NEGATIVE_REGULATION_OF_TELOMERE_CAPPING	8	1	2.71148	0.0114011	1	0.0292491	1
GOCC_DYNACTIN_COMPLEX	8	1	2.71148	0.0114011	1	0.0483118	1
GOBP_CELLULAR_RESPONSE_TO_BRAIN_DERIVED_NEUROTROPHIC_FACTOR_STIMULUS	8	1	2.71148	0.0114011	1	0.0483118	1
GOBP_PHOSPHATIDYLETHANOLAMINE_ACYL_CHAIN_REMODELING	8	1	2.71148	0.0114011	1	0.0145841	1
GOCC_CYTOSKELETON_OF_PRESYNAPTIC_ACTIVE_ZONE	8	1	2.71148	0.0114011	1	0.0593179	1
GOCC_ENDOPLASMIC_RETICULUM_PLASMA_MEMBRANE_CONTACT_SITE	8	1	2.71148	0.0114011	1	0.0292491	1
GOBP_SIGNAL_COMPLEX_ASSEMBLY	8	1	2.71148	0.0114011	1	0.0213349	1
GOBP_REGULATION_OF_PIGMENT_CELL_DIFFERENTIATION	8	1	2.71148	0.0114011	1	0.0145841	1
GOBP_PYRIMIDINE_NUCLEOSIDE_MONOPHOSPHATE_CATABOLIC_PROCESS	8	1	2.71148	0.0114011	1	0.00905933	1
GOBP_MIRNA_CATABOLIC_PROCESS	8	1	2.71148	0.0114011	1	0.0145841	1
GOBP_PRESYNAPTIC_ACTIVE_ZONE_ORGANIZATION	8	1	2.71148	0.0114011	1	0.0483118	1
GOBP_TRIF_DEPENDENT_TOLL_LIKE_RECEPTOR_SIGNALING_PATHWAY	8	1	2.71148	0.0114011	1	0.00483751	1
GOBP_B_CELL_CHEMOTAXIS	8	1	2.71148	0.0114011	1	0.00483751	1
GOCC_MITOTIC_SPINDLE_ASTRAL_MICROTUBULE	8	1	2.71148	0.0114011	1	0.0213349	1
GOBP_POSITIVE_REGULATION_OF_B_CELL_RECEPTOR_SIGNALING_PATHWAY	8	1	2.71148	0.0114011	1	0.00905933	1
GOBP_PYRIMIDINE_RIBONUCLEOTIDE_CATABOLIC_PROCESS	8	1	2.71148	0.0114011	1	0.00483751	1
GOBP_REGULATION_OF_SYNAPTIC_TRANSMISSION_CHOLINERGIC	8	1	2.71148	0.0114011	1	0.0145841	1
GOBP_TRANS_SYNAPTIC_SIGNALING_BY_TRANS_SYNAPTIC_COMPLEX	8	1	2.71148	0.0114011	1	0.0145841	1
GOBP_POSITIVE_REGULATION_OF_DEACETYLASE_ACTIVITY	8	1	2.71148	0.0114011	1	0.00905933	1
GOBP_REGULATION_OF_XENOPHAGY	8	1	2.71148	0.0114011	1	0.0213349	1
GOBP_POSITIVE_REGULATION_OF_CARDIAC_MUSCLE_CELL_DIFFERENTIATION	8	1	2.71148	0.0114011	1	0.00905933	1
GOBP_CELLULAR_RESPONSE_TO_ALDOSTERONE	8	1	2.71148	0.0114011	1	0.00905933	1
GOBP_NEGATIVE_REGULATION_OF_NEUROTRANSMITTER_TRANSPORT	8	1	2.71148	0.0114011	1	0.0483118	1
GOBP_HEPARAN_SULFATE_PROTEOGLYCAN_BIOSYNTHETIC_PROCESS_POLYSACCHARIDE_CHAIN_BIOSYNTHETIC_PROCESS	8	1	2.71148	0.0114011	1	0.0145841	1
GOBP_HINDBRAIN_RADIAL_GLIA_GUIDED_CELL_MIGRATION	8	1	2.71148	0.0114011	1	0.0292491	1
GOBP_OUTER_EAR_MORPHOGENESIS	8	1	2.71148	0.0114011	1	0.0213349	1
GOBP_LEARNED_VOCALIZATION_BEHAVIOR_OR_VOCAL_LEARNING	8	1	2.71148	0.0114011	1	0.0292491	1
GOBP_GLYCEROL_3_PHOSPHATE_METABOLIC_PROCESS	8	1	2.71148	0.0114011	1	0.00905933	1
GOBP_LONG_CHAIN_FATTY_ACID_CATABOLIC_PROCESS	8	1	2.71148	0.0114011	1	0.00483751	1
GOBP_NEGATIVE_REGULATION_OF_ESTABLISHMENT_OF_PROTEIN_LOCALIZATION_TO_MITOCHONDRION	8	1	2.71148	0.0114011	1	0.0213349	1
GOCC_PLATELET_DENSE_TUBULAR_NETWORK_MEMBRANE	8	1	2.71148	0.0114011	1	0.00905933	1
GOBP_NEUROTRANSMITTER_RECEPTOR_TRANSPORT_ENDOSOME_TO_POSTSYNAPTIC_MEMBRANE	8	1	2.71148	0.0114011	1	0.0292491	1
GOBP_REGULATION_OF_CARDIAC_MUSCLE_CELL_ACTION_POTENTIAL_INVOLVED_IN_REGULATION_OF_CONTRACTION	8	1	2.71148	0.0114011	1	0.0145841	1
GOBP_POSITIVE_REGULATION_OF_AMPA_RECEPTOR_ACTIVITY	8	1	2.71148	0.0114011	1	0.0483118	1
GOBP_POSITIVE_REGULATION_OF_RYANODINE_SENSITIVE_CALCIUM_RELEASE_CHANNEL_ACTIVITY	8	1	2.71148	0.0114011	1	0.0213349	1
GOBP_PYRIMIDINE_NUCLEOBASE_CATABOLIC_PROCESS	8	1	2.71148	0.0114011	1	0.0292491	1
GOBP_POST_EMBRYONIC_CAMERA_TYPE_EYE_DEVELOPMENT	8	1	2.71148	0.0114011	1	0.00483751	1
GOBP_PHOSPHOLIPASE_C_ACTIVATING_DOPAMINE_RECEPTOR_SIGNALING_PATHWAY	8	1	2.71148	0.0114011	1	0.0213349	1
GOBP_ZINC_ION_IMPORT_ACROSS_PLASMA_MEMBRANE	8	1	2.71148	0.0114011	1	0.0145841	1
GOBP_INTERNEURON_MIGRATION_FROM_THE_SUBPALLIUM_TO_THE_CORTEX	8	1	2.71148	0.0114011	1	0.0382642	1
GOBP_INOSITOL_TRISPHOSPHATE_BIOSYNTHETIC_PROCESS	8	1	2.71148	0.0114011	1	0.00483751	1
GOBP_BEHAVIORAL_RESPONSE_TO_NICOTINE	8	1	2.71148	0.0114011	1	0.0213349	1
GOBP_POSITIVE_REGULATION_OF_GROWTH_HORMONE_SECRETION	8	1	2.71148	0.0114011	1	0.00905933	1
GOBP_REGULATION_OF_HYDROLASE_ACTIVITY	915	16	0.667535	0.0114729	1	0.00904824	1
GOBP_DEVELOPMENTAL_GROWTH_INVOLVED_IN_MORPHOGENESIS	228	6	1.06325	0.0114819	1	0.0566996	1
GOBP_POSITIVE_REGULATION_OF_CYTOSOLIC_CALCIUM_ION_CONCENTRATION	173	5	1.15681	0.011927	1	0.0044485	1
GOBP_IMMUNE_RESPONSE_REGULATING_CELL_SURFACE_RECEPTOR_SIGNALING_PATHWAY	289	7	0.980692	0.011946	1	0.00357591	1
GOBP_REGULATION_OF_CATALYTIC_ACTIVITY	1721	26	0.536365	0.0119766	1	0.0120965	1
GOBP_PROTEIN_MONOUBIQUITINATION	75	3	1.48708	0.0123042	1	0.0317756	1
GOBP_POSITIVE_REGULATION_OF_DEVELOPMENTAL_PROCESS	1233	20	0.598124	0.0123059	1	0.0186351	1
GOBP_HEAD_MORPHOGENESIS	36	2	1.82833	0.0124363	1	0.0181296	1
GOBP_MYELOID_CELL_APOPTOTIC_PROCESS	36	2	1.82833	0.0124363	1	0.00702594	1
GOBP_POSITIVE_REGULATION_OF_LIPID_KINASE_ACTIVITY	36	2	1.82833	0.0124363	1	0.0158124	1
GOBP_RESPONSE_TO_MINERALOCORTICOID	36	2	1.82833	0.0124363	1	0.0100027	1
GOCC_SPINDLE_MIDZONE	36	2	1.82833	0.0124363	1	0.0206444	1
GOBP_GLYCOSYLATION	231	6	1.04966	0.012567	1	0.0158792	1
GOBP_ORGANIC_ANION_TRANSPORT	419	9	0.862445	0.0125701	1	0.00855211	1
GOCC_ADHERENS_JUNCTION	175	5	1.14487	0.0128191	1	0.0260134	1
GOBP_REGULATION_OF_CELL_SIZE	175	5	1.14487	0.0128191	1	0.0506273	1
GOBP_REGULATION_OF_ACTIN_FILAMENT_BASED_PROCESS	355	8	0.909085	0.0129163	1	0.0152757	1
GOBP_REGULATION_OF_MICROTUBULE_BASED_PROCESS	232	6	1.04517	0.012945	1	0.0530543	1
GOBP_POSITIVE_REGULATION_OF_CALCIUM_ION_TRANSPORT	123	4	1.27545	0.0130706	1	0.0222354	1
GOBP_RESPONSE_TO_XENOBIOTIC_STIMULUS	421	9	0.857471	0.0130848	1	0.00772403	1
GOBP_REGULATION_OF_MIRNA_METABOLIC_PROCESS	76	3	1.47323	0.013114	1	0.0108245	1
GOBP_TEMPERATURE_HOMEOSTASIS	176	5	1.13896	0.013283	1	0.00877258	1
GOBP_RESPONSE_TO_EXTRACELLULAR_STIMULUS	490	10	0.812229	0.0134472	1	0.0105006	1
GOBP_REGULATION_OF_REACTIVE_OXYGEN_SPECIES_BIOSYNTHETIC_PROCESS	37	2	1.79929	0.0138261	1	0.016678	1
GOBP_REGULATION_OF_SPROUTING_ANGIOGENESIS	37	2	1.79929	0.0138261	1	0.016678	1
GOBP_DOPAMINE_SECRETION	37	2	1.79929	0.0138261	1	0.0794569	1
GOBP_NEGATIVE_REGULATION_OF_MICROTUBULE_POLYMERIZATION_OR_DEPOLYMERIZATION	37	2	1.79929	0.0138261	1	0.0794569	1
GOBP_NEGATIVE_REGULATION_OF_LYMPHOCYTE_APOPTOTIC_PROCESS	37	2	1.79929	0.0138261	1	0.00324807	1
GOCC_GLIAL_CELL_PROJECTION	37	2	1.79929	0.0138261	1	0.0588854	1
GOBP_MUSCLE_CELL_DEVELOPMENT	178	5	1.12722	0.0142471	1	0.00387141	1
GOBP_RESPONSE_TO_ETHANOL	125	4	1.25868	0.0142917	1	0.0155362	1
GOBP_MICROTUBULE_POLYMERIZATION_OR_DEPOLYMERIZATION	125	4	1.25868	0.0142917	1	0.0725524	1
GOBP_POSITIVE_REGULATION_OF_CELLULAR_COMPONENT_ORGANIZATION	1012	17	0.627453	0.0145781	1	0.0739308	1
GOBP_GLYCOPROTEIN_BIOSYNTHETIC_PROCESS	297	7	0.95229	0.0146175	1	0.0166491	1
GOBP_GLYCEROLIPID_METABOLIC_PROCESS	361	8	0.89162	0.0147381	1	0.0264322	1
GOBP_VESICLE_BUDDING_FROM_MEMBRANE	78	3	1.4461	0.0148412	1	0.0300575	1
GOBP_SYNAPTIC_VESICLE_RECYCLING	78	3	1.4461	0.0148412	1	0.0963213	1
GOBP_INORGANIC_ION_IMPORT_ACROSS_PLASMA_MEMBRANE	126	4	1.25039	0.0149315	1	0.0276853	1
GOBP_POSITIVE_REGULATION_OF_CATABOLIC_PROCESS	496	10	0.799482	0.014966	1	0.0394122	1
GOBP_TELOMERE_CAPPING	38	2	1.77106	0.0153111	1	0.0471694	1
GOBP_MATURE_B_CELL_DIFFERENTIATION	38	2	1.77106	0.0153111	1	0.00446249	1
GOBP_ACROSOME_REACTION	38	2	1.77106	0.0153111	1	0.00961533	1
GOBP_VESICLE_COATING	38	2	1.77106	0.0153111	1	0.0286678	1
GOBP_REGULATION_OF_CALCIUM_ION_DEPENDENT_EXOCYTOSIS	38	2	1.77106	0.0153111	1	0.0607413	1
GOBP_POSITIVE_REGULATION_OF_CYCLASE_ACTIVITY	38	2	1.77106	0.0153111	1	0.0255889	1
GOCC_MITOTIC_SPINDLE_POLE	38	2	1.77106	0.0153111	1	0.022715	1
GOBP_REGULATION_OF_CELL_FATE_COMMITMENT	38	2	1.77106	0.0153111	1	0.0113258	1
GOBP_PHOSPHATIDYLSERINE_ACYL_CHAIN_REMODELING	9	1	2.5779	0.0153324	1	0.0107868	1
GOBP_CALMODULIN_DEPENDENT_KINASE_SIGNALING_PATHWAY	9	1	2.5779	0.0153324	1	0.0239951	1
GOBP_IRON_IMPORT_INTO_CELL	9	1	2.5779	0.0153324	1	0.0061003	1
GOBP_CAMP_CATABOLIC_PROCESS	9	1	2.5779	0.0153324	1	0.0167789	1
GOBP_REGULATION_OF_ALKALINE_PHOSPHATASE_ACTIVITY	9	1	2.5779	0.0153324	1	0.0323638	1
GOCC_PRESYNAPTIC_ENDOCYTIC_ZONE	9	1	2.5779	0.0153324	1	0.0522691	1
GOBP_PRESYNAPTIC_MEMBRANE_ORGANIZATION	9	1	2.5779	0.0153324	1	0.0522691	1
GOBP_VESICLE_TETHERING_INVOLVED_IN_EXOCYTOSIS	9	1	2.5779	0.0153324	1	0.0418133	1
GOBP_NEGATIVE_REGULATION_OF_CALCIUM_ION_IMPORT	9	1	2.5779	0.0153324	1	0.00280789	1
GOBP_REGULATION_OF_HISTONE_DEACETYLASE_ACTIVITY	9	1	2.5779	0.0153324	1	0.0239951	1
GOBP_MANNOSE_METABOLIC_PROCESS	9	1	2.5779	0.0153324	1	0.0323638	1
GOBP_NEGATIVE_REGULATION_OF_CELLULAR_RESPIRATION	9	1	2.5779	0.0153324	1	0.0239951	1
GOBP_ENDOTHELIAL_CELL_ACTIVATION	9	1	2.5779	0.0153324	1	0.0239951	1
GOBP_DNA_METHYLATION_INVOLVED_IN_EMBRYO_DEVELOPMENT	9	1	2.5779	0.0153324	1	0.0239951	1
GOCC_COHESIN_COMPLEX	9	1	2.5779	0.0153324	1	0.0323638	1
GOBP_REGULATION_OF_VASCULAR_ASSOCIATED_SMOOTH_MUSCLE_CONTRACTION	9	1	2.5779	0.0153324	1	0.0167789	1
GOBP_MARGINAL_ZONE_B_CELL_DIFFERENTIATION	9	1	2.5779	0.0153324	1	0.0107868	1
GOBP_POSITIVE_REGULATION_OF_CELL_PROLIFERATION_INVOLVED_IN_KIDNEY_DEVELOPMENT	9	1	2.5779	0.0153324	1	0.00280789	1
GOCC_PRESYNAPTIC_CYTOSKELETON	9	1	2.5779	0.0153324	1	0.0636531	1
GOBP_REGULATION_OF_PEPTIDYL_CYSTEINE_S_NITROSYLATION	9	1	2.5779	0.0153324	1	0.0323638	1
GOBP_POSITIVE_REGULATION_OF_MYELOID_CELL_APOPTOTIC_PROCESS	9	1	2.5779	0.0153324	1	0.0167789	1
GOBP_ATRIAL_CARDIAC_MUSCLE_CELL_MEMBRANE_REPOLARIZATION	9	1	2.5779	0.0153324	1	0.0167789	1
GOBP_OVULATION_FROM_OVARIAN_FOLLICLE	9	1	2.5779	0.0153324	1	0.00280789	1
GOBP_BEHAVIORAL_RESPONSE_TO_ETHANOL	9	1	2.5779	0.0153324	1	0.0239951	1
GOBP_FUCOSE_CATABOLIC_PROCESS	9	1	2.5779	0.0153324	1	0.0167789	1
GOBP_NEGATIVE_REGULATION_OF_COLLATERAL_SPROUTING	9	1	2.5779	0.0153324	1	0.0418133	1
GOCC_JUNCTIONAL_SARCOPLASMIC_RETICULUM_MEMBRANE	9	1	2.5779	0.0153324	1	0.0239951	1
GOBP_POSITIVE_REGULATION_OF_UNSATURATED_FATTY_ACID_BIOSYNTHETIC_PROCESS	9	1	2.5779	0.0153324	1	0.0061003	1
GOBP_HEMATOPOIETIC_STEM_CELL_MIGRATION	9	1	2.5779	0.0153324	1	0.0107868	1
GOBP_CELLULAR_RESPONSE_TO_HYDROPEROXIDE	9	1	2.5779	0.0153324	1	0.0061003	1
GOBP_NEGATIVE_REGULATION_OF_RETINOIC_ACID_RECEPTOR_SIGNALING_PATHWAY	9	1	2.5779	0.0153324	1	0.0107868	1
GOBP_RESPONSE_TO_INTERLEUKIN_15	9	1	2.5779	0.0153324	1	0.0061003	1
GOBP_MICTURITION	9	1	2.5779	0.0153324	1	0.0167789	1
GOBP_ACROSOMAL_VESICLE_EXOCYTOSIS	9	1	2.5779	0.0153324	1	0.0323638	1
GOBP_GLOMERULUS_MORPHOGENESIS	9	1	2.5779	0.0153324	1	0.0167789	1
GOBP_POSITIVE_REGULATION_OF_DEVELOPMENTAL_PIGMENTATION	9	1	2.5779	0.0153324	1	0.0167789	1
GOBP_METANEPHRIC_GLOMERULUS_VASCULATURE_DEVELOPMENT	9	1	2.5779	0.0153324	1	0.00280789	1
GOBP_NEGATIVE_REGULATION_OF_DENDRITE_DEVELOPMENT	9	1	2.5779	0.0153324	1	0.0418133	1
GOBP_REGULATION_OF_BLOOD_VOLUME_BY_RENIN_ANGIOTENSIN	9	1	2.5779	0.0153324	1	0.0107868	1
GOBP_NEGATIVE_REGULATION_OF_NEURON_MIGRATION	9	1	2.5779	0.0153324	1	0.0167789	1
GOBP_PHOSPHATIDYLGLYCEROL_ACYL_CHAIN_REMODELING	9	1	2.5779	0.0153324	1	0.0107868	1
GOBP_NEGATIVE_REGULATION_OF_THYMOCYTE_APOPTOTIC_PROCESS	9	1	2.5779	0.0153324	1	0.0061003	1
GOBP_REGULATION_OF_TRANSFORMING_GROWTH_FACTOR_BETA_ACTIVATION	9	1	2.5779	0.0153324	1	0.0061003	1
GOBP_POSITIVE_REGULATION_OF_SECONDARY_METABOLITE_BIOSYNTHETIC_PROCESS	9	1	2.5779	0.0153324	1	0.0167789	1
GOCC_AP_3_ADAPTOR_COMPLEX	9	1	2.5779	0.0153324	1	0.0418133	1
GOBP_PROTEIN_PROCESSING	238	6	1.01865	0.0153931	1	0.00525914	1
GOBP_TISSUE_MIGRATION	300	7	0.941837	0.0157266	1	0.0109248	1
GOBP_CYCLIC_NUCLEOTIDE_MEDIATED_SIGNALING	79	3	1.4328	0.0157599	1	0.0233025	1
GOBP_RESPONSE_TO_RADIATION	431	9	0.83295	0.0159057	1	0.033548	1
GOBP_RESPONSE_TO_ORGANOPHOSPHORUS	128	4	1.23403	0.0162711	1	0.0138661	1
GOBP_NEGATIVE_REGULATION_OF_GENE_EXPRESSION	944	16	0.63418	0.0162951	1	0.0144429	1
GOBP_ADULT_LOCOMOTORY_BEHAVIOR	80	3	1.41968	0.0167161	1	0.0632012	1
GOBP_CELLULAR_RESPONSE_TO_ESTRADIOL_STIMULUS	39	2	1.74361	0.0168929	1	0.0120286	1
GOBP_SIGNALING_RECEPTOR_LIGAND_PRECURSOR_PROCESSING	39	2	1.74361	0.0168929	1	0.0102483	1
GOBP_COLLAGEN_CATABOLIC_PROCESS	39	2	1.74361	0.0168929	1	0.00595281	1
GOBP_POSITIVE_REGULATION_OF_BONE_MINERALIZATION	39	2	1.74361	0.0168929	1	0.0184989	1
GOBP_REGULATION_OF_CATION_CHANNEL_ACTIVITY	129	4	1.22594	0.0169714	1	0.0547982	1
GOCC_PLASMA_MEMBRANE_SIGNALING_RECEPTOR_COMPLEX	184	5	1.09281	0.017443	1	0.0188001	1
GOBP_RESPONSE_TO_INTERLEUKIN_1	130	4	1.21792	0.0176925	1	0.00851153	1
GOBP_RESPONSE_TO_AXON_INJURY	81	3	1.40672	0.0177105	1	0.0346453	1
GOBP_RESPONSE_TO_OXYGEN_LEVELS	305	7	0.924649	0.0177128	1	0.0172802	1
GOBP_RESPONSE_TO_MONOSACCHARIDE	185	5	1.08718	0.0180217	1	0.0191344	1
GOBP_REGULATION_OF_GROWTH	579	11	0.740299	0.0183977	1	0.0322859	1
GOBP_REGULATION_OF_MUSCLE_CELL_DIFFERENTIATION	131	4	1.20996	0.0184346	1	0.0158493	1
GOBP_POSITIVE_REGULATION_OF_AMINE_TRANSPORT	40	2	1.71689	0.018573	1	0.0596615	1
GOBP_BONE_CELL_DEVELOPMENT	40	2	1.71689	0.018573	1	0.02491	1
GOBP_MACROPHAGE_CHEMOTAXIS	40	2	1.71689	0.018573	1	0.00641631	1
GOBP_BEHAVIORAL_DEFENSE_RESPONSE	40	2	1.71689	0.018573	1	0.0645457	1
GOBP_REGULATION_OF_PHOSPHATIDYLINOSITOL_3_KINASE_ACTIVITY	40	2	1.71689	0.018573	1	0.02491	1
GOBP_POSITIVE_REGULATION_OF_RELEASE_OF_SEQUESTERED_CALCIUM_ION_INTO_CYTOSOL	40	2	1.71689	0.018573	1	0.022081	1
GOBP_REGULATION_OF_DENDRITIC_SPINE_MORPHOGENESIS	40	2	1.71689	0.018573	1	0.1041	1
GOBP_EATING_BEHAVIOR	40	2	1.71689	0.018573	1	0.0127596	1
GOBP_REGULATION_OF_VOLTAGE_GATED_CALCIUM_CHANNEL_ACTIVITY	40	2	1.71689	0.018573	1	0.0645457	1
GOCC_SARCOPLASMIC_RETICULUM_MEMBRANE	40	2	1.71689	0.018573	1	0.0311839	1
GOBP_NEURON_APOPTOTIC_PROCESS	245	6	0.988552	0.0186608	1	0.0546618	1
GOBP_MUSCLE_CELL_MIGRATION	82	3	1.39393	0.0187436	1	0.013397	1
GOBP_REGULATION_OF_NUCLEOTIDE_METABOLIC_PROCESS	82	3	1.39393	0.0187436	1	0.0311917	1
GOBP_MULTICELLULAR_ORGANISMAL_LEVEL_HOMEOSTASIS	728	13	0.681007	0.0190214	1	0.0077874	1
GOBP_IMMUNE_SYSTEM_DEVELOPMENT	187	5	1.07603	0.0192198	1	0.00993637	1
GOBP_CELLULAR_RESPONSE_TO_EXTRACELLULAR_STIMULUS	247	6	0.980112	0.0196804	1	0.0317119	1
GOBP_REGULATION_OF_NEURAL_PRECURSOR_CELL_PROLIFERATION	83	3	1.3813	0.0198159	1	0.0242638	1
GOBP_INSULIN_SECRETION	188	5	1.07049	0.0198396	1	0.0427936	1
GOBP_RESPONSE_TO_LIGHT_STIMULUS	310	7	0.907742	0.0198787	1	0.0537591	1
GOBP_OTOLITH_DEVELOPMENT	10	1	2.46006	0.0199146	1	0.012727	1
GOBP_MUSCLE_ATROPHY	10	1	2.46006	0.0199146	1	0.012727	1
GOBP_ENDOTHELIN_RECEPTOR_SIGNALING_PATHWAY	10	1	2.46006	0.0199146	1	0.0268694	1
GOBP_ESTABLISHMENT_OF_SISTER_CHROMATID_COHESION	10	1	2.46006	0.0199146	1	0.0455535	1
GOBP_AMPA_GLUTAMATE_RECEPTOR_CLUSTERING	10	1	2.46006	0.0199146	1	0.0681484	1
GOBP_REGULATION_OF_ANGIOTENSIN_LEVELS_IN_BLOOD	10	1	2.46006	0.0199146	1	0.00756236	1
GOBP_CARDIAC_VENTRICLE_FORMATION	10	1	2.46006	0.0199146	1	0.0191912	1
GOCC_CHOLINERGIC_SYNAPSE	10	1	2.46006	0.0199146	1	0.0356828	1
GOBP_NUCLEOBASE_CATABOLIC_PROCESS	10	1	2.46006	0.0199146	1	0.0455535	1
GOBP_EXCITATORY_CHEMICAL_SYNAPTIC_TRANSMISSION	10	1	2.46006	0.0199146	1	0.0681484	1
GOBP_MDA_5_SIGNALING_PATHWAY	10	1	2.46006	0.0199146	1	0.00756236	1
GOBP_REGULATION_OF_GAP_JUNCTION_ASSEMBLY	10	1	2.46006	0.0199146	1	0.0191912	1
GOBP_DEOXYRIBONUCLEOSIDE_METABOLIC_PROCESS	10	1	2.46006	0.0199146	1	0.012727	1
GOBP_POSITIVE_REGULATION_OF_COLLATERAL_SPROUTING	10	1	2.46006	0.0199146	1	0.0356828	1
GOBP_REGULATION_OF_FEAR_RESPONSE	10	1	2.46006	0.0199146	1	0.0268694	1
GOBP_NEGATIVE_REGULATION_OF_MEMBRANE_POTENTIAL	10	1	2.46006	0.0199146	1	0.0191912	1
GOBP_POSITIVE_REGULATION_OF_FATTY_ACID_BETA_OXIDATION	10	1	2.46006	0.0199146	1	0.0191912	1
GOBP_POSITIVE_REGULATION_OF_CELL_SIZE	10	1	2.46006	0.0199146	1	0.0455535	1
GOBP_NEURON_PROJECTION_MAINTENANCE	10	1	2.46006	0.0199146	1	0.0455535	1
GOBP_DENDRITE_ARBORIZATION	10	1	2.46006	0.0199146	1	0.0356828	1
GOBP_MACROPHAGE_PROLIFERATION	10	1	2.46006	0.0199146	1	0.0268694	1
GOCC_PLATELET_DENSE_TUBULAR_NETWORK	10	1	2.46006	0.0199146	1	0.012727	1
GOCC_SYMMETRIC_SYNAPSE	10	1	2.46006	0.0199146	1	0.0455535	1
GOCC_N_TERMINAL_PROTEIN_ACETYLTRANSFERASE_COMPLEX	10	1	2.46006	0.0199146	1	0.0356828	1
GOBP_CELL_PROLIFERATION_INVOLVED_IN_METANEPHROS_DEVELOPMENT	10	1	2.46006	0.0199146	1	0.012727	1
GOBP_POSITIVE_REGULATION_OF_HORMONE_BIOSYNTHETIC_PROCESS	10	1	2.46006	0.0199146	1	0.00756236	1
GOBP_POSITIVE_REGULATION_OF_RECEPTOR_RECYCLING	10	1	2.46006	0.0199146	1	0.0268694	1
GOBP_BERGMANN_GLIAL_CELL_DIFFERENTIATION	10	1	2.46006	0.0199146	1	0.0564022	1
GOBP_CELLULAR_RESPONSE_TO_PARATHYROID_HORMONE_STIMULUS	10	1	2.46006	0.0199146	1	0.0191912	1
GOBP_MANGANESE_ION_TRANSMEMBRANE_TRANSPORT	10	1	2.46006	0.0199146	1	0.0356828	1
GOBP_REGULATION_OF_SKELETAL_MUSCLE_ADAPTATION	10	1	2.46006	0.0199146	1	0.0191912	1
GOBP_PARAXIAL_MESODERM_MORPHOGENESIS	10	1	2.46006	0.0199146	1	0.00756236	1
GOBP_NEGATIVE_REGULATION_OF_VASCULAR_ENDOTHELIAL_GROWTH_FACTOR_RECEPTOR_SIGNALING_PATHWAY	10	1	2.46006	0.0199146	1	0.0356828	1
GOBP_REGULATION_OF_REACTIVE_OXYGEN_SPECIES_METABOLIC_PROCESS	133	4	1.19423	0.0199829	1	0.0129601	1
GOBP_RAC_PROTEIN_SIGNAL_TRANSDUCTION	41	2	1.69086	0.020353	1	0.0522079	1
GOBP_POSITIVE_REGULATION_OF_STRIATED_MUSCLE_CELL_DIFFERENTIATION	41	2	1.69086	0.020353	1	0.0135189	1
GOBP_CARTILAGE_DEVELOPMENT	189	5	1.06499	0.0204734	1	0.0115164	1
GOBP_REGULATION_OF_LOCOMOTION	965	16	0.610638	0.0206974	1	0.0165548	1
GOBP_MONOAMINE_TRANSPORT	84	3	1.36882	0.0209281	1	0.0750821	1
GOBP_NUCLEOSIDE_PHOSPHATE_CATABOLIC_PROCESS	84	3	1.36882	0.0209281	1	0.0307309	1
GOBP_REGULATION_OF_MICROTUBULE_POLYMERIZATION_OR_DEPOLYMERIZATION	84	3	1.36882	0.0209281	1	0.110205	1
GOBP_REGULATION_OF_MYELOID_CELL_DIFFERENTIATION	191	5	1.05407	0.0217838	1	0.0132734	1
GOBP_FOCAL_ADHESION_ASSEMBLY	85	3	1.3565	0.0220805	1	0.0221636	1
GOBP_POSITIVE_REGULATION_OF_ORGAN_GROWTH	42	2	1.66549	0.0222339	1	0.0123111	1
GOBP_NEGATIVE_REGULATION_OF_PEPTIDE_SECRETION	42	2	1.66549	0.0222339	1	0.021458	1
GOBP_REGULATION_OF_MACROPHAGE_MIGRATION	42	2	1.66549	0.0222339	1	0.0123111	1
GOBP_POSITIVE_REGULATION_OF_CALCIUM_ION_TRANSMEMBRANE_TRANSPORTER_ACTIVITY	42	2	1.66549	0.0222339	1	0.0634324	1
GOBP_RESPONSE_TO_ELECTRICAL_STIMULUS	42	2	1.66549	0.0222339	1	0.0304253	1
GOBP_REGULATION_OF_LIPID_METABOLIC_PROCESS	317	7	0.884527	0.0232299	1	0.0148973	1
GOBP_CHROMOSOME_LOCALIZATION	86	3	1.34432	0.0232737	1	0.021159	1
GOCC_FIBRILLAR_CENTER	137	4	1.16348	0.0233435	1	0.0487261	1
GOBP_REGULATION_OF_SECRETION	595	11	0.711649	0.0234003	1	0.0482887	1
GOBP_CHROMATIN_REMODELING	318	7	0.881253	0.0237401	1	0.102709	1
GOBP_REGULATION_OF_OLIGODENDROCYTE_DIFFERENTIATION	43	2	1.64075	0.0242167	1	0.0468946	1
GOBP_CIRCULATORY_SYSTEM_DEVELOPMENT	1059	17	0.57868	0.0242218	1	0.00606327	1
GOBP_REGULATION_OF_LEUKOCYTE_APOPTOTIC_PROCESS	87	3	1.33229	0.0245081	1	0.00666112	1
GOBP_REGULATION_OF_STRIATED_MUSCLE_CONTRACTION	87	3	1.33229	0.0245081	1	0.0271049	1
GOBP_SENSORY_SYSTEM_DEVELOPMENT	387	8	0.819154	0.0249501	1	0.0301885	1
GOBP_RESPONSE_TO_INACTIVITY	11	1	2.35465	0.0251319	1	0.0049562	1
GOBP_SUBSTRATE_INDEPENDENT_TELENCEPHALIC_TANGENTIAL_MIGRATION	11	1	2.35465	0.0251319	1	0.0494741	1
GOBP_CAVEOLIN_MEDIATED_ENDOCYTOSIS	11	1	2.35465	0.0251319	1	0.0391954	1
GOBP_PYRAMIDAL_NEURON_DEVELOPMENT	11	1	2.35465	0.0251319	1	0.0494741	1
GOBP_RESPONSE_TO_HISTAMINE	11	1	2.35465	0.0251319	1	0.0391954	1
GOBP_REGULATION_OF_DENDRITIC_SPINE_MAINTENANCE	11	1	2.35465	0.0251319	1	0.0607012	1
GOBP_REGULATION_OF_RECEPTOR_CATABOLIC_PROCESS	11	1	2.35465	0.0251319	1	0.0218134	1
GOBP_HEPARIN_BIOSYNTHETIC_PROCESS	11	1	2.35465	0.0251319	1	0.0218134	1
GOBP_NEGATIVE_REGULATION_OF_TRANSFORMING_GROWTH_FACTOR_BETA_PRODUCTION	11	1	2.35465	0.0251319	1	0.00922641	1
GOBP_G_PROTEIN_COUPLED_OPIOID_RECEPTOR_SIGNALING_PATHWAY	11	1	2.35465	0.0251319	1	0.0391954	1
GOBP_REGULATION_OF_DOPAMINE_RECEPTOR_SIGNALING_PATHWAY	11	1	2.35465	0.0251319	1	0.0391954	1
GOBP_REGULATION_OF_POSTSYNAPTIC_CYTOSOLIC_CALCIUM_ION_CONCENTRATION	11	1	2.35465	0.0251319	1	0.085673	1
GOBP_NEGATIVE_REGULATION_OF_CAMP_MEDIATED_SIGNALING	11	1	2.35465	0.0251319	1	0.0494741	1
GOBP_REGULATION_OF_TRANSCRIPTION_FROM_RNA_POLYMERASE_II_PROMOTER_IN_RESPONSE_TO_HYPOXIA	11	1	2.35465	0.0251319	1	0.0218134	1
GOBP_NEGATIVE_REGULATION_OF_MONOOXYGENASE_ACTIVITY	11	1	2.35465	0.0251319	1	0.0148765	1
GOBP_SEROTONIN_METABOLIC_PROCESS	11	1	2.35465	0.0251319	1	0.0391954	1
GOBP_NEGATIVE_REGULATION_OF_VASCULAR_ASSOCIATED_SMOOTH_MUSCLE_CELL_MIGRATION	11	1	2.35465	0.0251319	1	0.0218134	1
GOBP_POSITIVE_REGULATION_OF_VESICLE_FUSION	11	1	2.35465	0.0251319	1	0.085673	1
GOBP_NEGATIVE_REGULATION_OF_ADENYLATE_CYCLASE_ACTIVATING_G_PROTEIN_COUPLED_RECEPTOR_SIGNALING_PATHWAY	11	1	2.35465	0.0251319	1	0.0391954	1
GOBP_REGULATION_OF_DEACETYLASE_ACTIVITY	11	1	2.35465	0.0251319	1	0.0391954	1
GOBP_RESPONSE_TO_MERCURY_ION	11	1	2.35465	0.0251319	1	0.0299477	1
GOBP_CELLULAR_RESPONSE_TO_ELECTRICAL_STIMULUS	11	1	2.35465	0.0251319	1	0.0494741	1
GOBP_PERISTALSIS	11	1	2.35465	0.0251319	1	0.0299477	1
GOBP_NEGATIVE_REGULATION_OF_SPROUTING_ANGIOGENESIS	11	1	2.35465	0.0251319	1	0.0299477	1
GOBP_SECONDARY_HEART_FIELD_SPECIFICATION	11	1	2.35465	0.0251319	1	0.0299477	1
GOBP_REGULATION_OF_RELAXATION_OF_MUSCLE	11	1	2.35465	0.0251319	1	0.0299477	1
GOBP_EMBRYONIC_BODY_MORPHOGENESIS	11	1	2.35465	0.0251319	1	0.0494741	1
GOBP_ALDITOL_PHOSPHATE_METABOLIC_PROCESS	11	1	2.35465	0.0251319	1	0.0299477	1
GOBP_TRACHEA_MORPHOGENESIS	11	1	2.35465	0.0251319	1	0.0607012	1
GOCC_ASTER	11	1	2.35465	0.0251319	1	0.0494741	1
GOBP_PYRIMIDINE_DEOXYRIBONUCLEOSIDE_MONOPHOSPHATE_METABOLIC_PROCESS	11	1	2.35465	0.0251319	1	0.0218134	1
GOBP_RESPONSE_TO_STARVATION	196	5	1.02728	0.0253158	1	0.0444981	1
GOBP_CELL_CELL_ADHESION	905	15	0.607513	0.0254021	1	0.023911	1
GOBP_POSITIVE_REGULATION_OF_NEURON_DIFFERENTIATION	88	3	1.32041	0.0257842	1	0.0515554	1
GOCC_POTASSIUM_CHANNEL_COMPLEX	88	3	1.32041	0.0257842	1	0.121496	1
GOBP_ODONTOGENESIS_OF_DENTIN_CONTAINING_TOOTH	88	3	1.32041	0.0257842	1	0.0137834	1
GOBP_POSITIVE_REGULATION_OF_CALCIUM_ION_TRANSMEMBRANE_TRANSPORT	88	3	1.32041	0.0257842	1	0.0515554	1
GOBP_CELLULAR_RESPONSE_TO_STRESS	1818	26	0.475085	0.0259798	1	0.082656	1
GOBP_POSITIVE_REGULATION_OF_CHEMOTAXIS	140	4	1.14101	0.0261028	1	0.00972122	1
GOBP_MULTICELLULAR_ORGANISM_GROWTH	140	4	1.14101	0.0261028	1	0.0360697	1
GOBP_RESPONSE_TO_PURINE_CONTAINING_COMPOUND	140	4	1.14101	0.0261028	1	0.0205846	1
GOBP_NEGATIVE_REGULATION_OF_COLD_INDUCED_THERMOGENESIS	44	2	1.6166	0.0263023	1	0.0265278	1
GOBP_NEUROTRANSMITTER_UPTAKE	44	2	1.6166	0.0263023	1	0.0779084	1
GOBP_ANDROGEN_RECEPTOR_SIGNALING_PATHWAY	44	2	1.6166	0.0263023	1	0.0673259	1
GOBP_MICROTUBULE_DEPOLYMERIZATION	44	2	1.6166	0.0263023	1	0.0834865	1
GOBP_INTERMEMBRANE_LIPID_TRANSFER	44	2	1.6166	0.0263023	1	0.0235846	1
GOBP_BLASTOCYST_FORMATION	44	2	1.6166	0.0263023	1	0.0235846	1
GOBP_REGULATION_OF_SYNAPTIC_VESICLE_EXOCYTOSIS	44	2	1.6166	0.0263023	1	0.107628	1
GOBP_BLOOD_VESSEL_REMODELING	44	2	1.6166	0.0263023	1	0.0183086	1
GOBP_CELLULAR_RESPONSE_TO_STEROID_HORMONE_STIMULUS	198	5	1.01676	0.0268341	1	0.0557973	1
GOBP_RESPONSE_TO_NITROGEN_COMPOUND	1070	17	0.567565	0.0270722	1	0.0315595	1
GOBP_POST_EMBRYONIC_DEVELOPMENT	89	3	1.30866	0.0271024	1	0.0248453	1
GOBP_RESPONSE_TO_INORGANIC_SUBSTANCE	533	10	0.724106	0.0274344	1	0.0298998	1
GOCC_CELL_SURFACE	834	14	0.618295	0.0275168	1	0.00539249	1
GOBP_POSITIVE_REGULATION_OF_HYDROLASE_ACTIVITY	534	10	0.722141	0.0278541	1	0.0270884	1
GOBP_ACTIN_FILAMENT_BASED_PROCESS	758	13	0.63826	0.0279033	1	0.0335007	1
GOBP_POSITIVE_REGULATION_OF_AUTOPHAGY	142	4	1.12631	0.0280595	1	0.0506754	1
GOBP_CIRCADIAN_RHYTHM	200	5	1.00634	0.0284142	1	0.0554036	1
GOBP_PROTEIN_ACETYLATION	200	5	1.00634	0.0284142	1	0.0960613	1
GOBP_PROTEIN_TETRAMERIZATION	90	3	1.29704	0.028463	1	0.0314112	1
GOBP_RHYTHMIC_BEHAVIOR	45	2	1.59301	0.0284913	1	0.0502161	1
GOBP_REGULATION_OF_LONG_TERM_SYNAPTIC_POTENTIATION	45	2	1.59301	0.0284913	1	0.0915418	1
GOBP_POSITIVE_REGULATION_OF_CYTOKINESIS	45	2	1.59301	0.0284913	1	0.0246946	1
GOBP_LUNG_ALVEOLUS_DEVELOPMENT	45	2	1.59301	0.0284913	1	0.0146272	1
GOBP_MEMBRANE_PROTEIN_ECTODOMAIN_PROTEOLYSIS	45	2	1.59301	0.0284913	1	0.0146272	1
GOBP_CORONARY_VASCULATURE_DEVELOPMENT	45	2	1.59301	0.0284913	1	0.0246946	1
GOBP_EMBRYONIC_CRANIAL_SKELETON_MORPHOGENESIS	45	2	1.59301	0.0284913	1	0.0168459	1
GOBP_REGULATION_OF_GLYCOLYTIC_PROCESS	45	2	1.59301	0.0284913	1	0.0459479	1
GOBP_MONONUCLEAR_CELL_DIFFERENTIATION	465	9	0.753628	0.0290299	1	0.00959918	1
GOBP_POSITIVE_REGULATION_OF_EPITHELIAL_CELL_MIGRATION	143	4	1.11904	0.0290737	1	0.0271366	1
GOBP_IMPORT_ACROSS_PLASMA_MEMBRANE	201	5	1.00117	0.0292279	1	0.0459772	1
GOBP_B_CELL_ACTIVATION	263	6	0.914978	0.0293332	1	0.00807645	1
GOCC_SWI_SNF_SUPERFAMILY_TYPE_COMPLEX	91	3	1.28556	0.0298666	1	0.113381	1
GOBP_REGULATION_OF_CARBOHYDRATE_BIOSYNTHETIC_PROCESS	91	3	1.28556	0.0298666	1	0.0414065	1
GOBP_RESPONSE_TO_KETONE	202	5	0.996032	0.0300574	1	0.0179423	1
GOCC_KINESIN_COMPLEX	46	2	1.56997	0.0307843	1	0.0394973	1
GOBP_INTRACELLULAR_LIPID_TRANSPORT	46	2	1.56997	0.0307843	1	0.0661879	1
GOBP_LEUKOCYTE_ACTIVATION_INVOLVED_IN_INFLAMMATORY_RESPONSE	46	2	1.56997	0.0307843	1	0.0133566	1
GOBP_RESPONSE_TO_NICOTINE	46	2	1.56997	0.0307843	1	0.0475755	1
GOCC_SNARE_COMPLEX	46	2	1.56997	0.0307843	1	0.0661879	1
GOCC_NEUROTRANSMITTER_RECEPTOR_COMPLEX	46	2	1.56997	0.0307843	1	0.169794	1
GOCC_MOTILE_CILIUM	203	5	0.990915	0.0309029	1	0.0100364	1
GOCC_SIDE_OF_MEMBRANE	541	10	0.708491	0.0309267	1	0.00808454	1
GOBP_NEURONAL_ION_CHANNEL_CLUSTERING	12	1	2.25929	0.0309617	1	0.119077	1
GOBP_KERATINOCYTE_DEVELOPMENT	12	1	2.25929	0.0309617	1	0.0172321	1
GOBP_CELLULAR_RESPONSE_TO_FOLLICLE_STIMULATING_HORMONE_STIMULUS	12	1	2.25929	0.0309617	1	0.0172321	1
GOBP_REGULATION_OF_SYNAPTIC_VESICLE_MEMBRANE_ORGANIZATION	12	1	2.25929	0.0309617	1	0.134068	1
GOBP_AMACRINE_CELL_DIFFERENTIATION	12	1	2.25929	0.0309617	1	0.0428926	1
GOBP_REGULATION_OF_UNSATURATED_FATTY_ACID_BIOSYNTHETIC_PROCESS	12	1	2.25929	0.0309617	1	0.0110938	1
GOBP_NEGATIVE_REGULATION_OF_SUBSTRATE_ADHESION_DEPENDENT_CELL_SPREADING	12	1	2.25929	0.0309617	1	0.0332216	1
GOBP_HORMONE_CATABOLIC_PROCESS	12	1	2.25929	0.0309617	1	0.0110938	1
GOBP_TRANSFORMING_GROWTH_FACTOR_BETA_ACTIVATION	12	1	2.25929	0.0309617	1	0.0110938	1
GOBP_POSITIVE_REGULATION_OF_URINE_VOLUME	12	1	2.25929	0.0309617	1	0.0110938	1
GOBP_INOSITOL_TRISPHOSPHATE_METABOLIC_PROCESS	12	1	2.25929	0.0309617	1	0.0332216	1
GOBP_RESPONSE_TO_LAMINAR_FLUID_SHEAR_STRESS	12	1	2.25929	0.0309617	1	0.0172321	1
GOBP_NEGATIVE_REGULATION_OF_BEHAVIOR	12	1	2.25929	0.0309617	1	0.0332216	1
GOBP_POSITIVE_REGULATION_OF_MITOTIC_CELL_CYCLE_SPINDLE_ASSEMBLY_CHECKPOINT	12	1	2.25929	0.0309617	1	0.0332216	1
GOBP_TELENCEPHALON_REGIONALIZATION	12	1	2.25929	0.0309617	1	0.0428926	1
GOBP_NEGATIVE_REGULATION_OF_GLUCOSE_IMPORT	12	1	2.25929	0.0309617	1	0.0535659	1
GOCC_NUCLEAR_PORE_NUCLEAR_BASKET	12	1	2.25929	0.0309617	1	0.0332216	1
GOBP_POSITIVE_REGULATION_OF_STRIATED_MUSCLE_CELL_APOPTOTIC_PROCESS	12	1	2.25929	0.0309617	1	0.0535659	1
GOBP_REGULATION_OF_TRANSFORMING_GROWTH_FACTOR_BETA1_PRODUCTION	12	1	2.25929	0.0309617	1	0.0110938	1
GOBP_REGULATION_OF_VENTRICULAR_CARDIAC_MUSCLE_CELL_ACTION_POTENTIAL	12	1	2.25929	0.0309617	1	0.0246388	1
GOBP_MITOCHONDRIAL_PROTEIN_PROCESSING	12	1	2.25929	0.0309617	1	0.0246388	1
GOBP_NEGATIVE_REGULATION_OF_T_HELPER_17_TYPE_IMMUNE_RESPONSE	12	1	2.25929	0.0309617	1	0.0172321	1
GOBP_POSITIVE_REGULATION_OF_CATECHOLAMINE_SECRETION	12	1	2.25929	0.0309617	1	0.0907624	1
GOBP_POSITIVE_REGULATION_OF_AUTOPHAGY_OF_MITOCHONDRION	12	1	2.25929	0.0309617	1	0.065157	1
GOBP_DRINKING_BEHAVIOR	12	1	2.25929	0.0309617	1	0.0428926	1
GOBP_PREPULSE_INHIBITION	12	1	2.25929	0.0309617	1	0.065157	1
GOCC_POSTSYNAPTIC_DENSITY_INTRACELLULAR_COMPONENT	12	1	2.25929	0.0309617	1	0.104618	1
GOBP_PROTEIN_O_LINKED_MANNOSYLATION	12	1	2.25929	0.0309617	1	0.065157	1
GOBP_GAMMA_AMINOBUTYRIC_ACID_SECRETION	12	1	2.25929	0.0309617	1	0.0775828	1
GOCC_EXTRINSIC_COMPONENT_OF_SYNAPTIC_MEMBRANE	12	1	2.25929	0.0309617	1	0.0775828	1
GOBP_LOCOMOTION_INVOLVED_IN_LOCOMOTORY_BEHAVIOR	12	1	2.25929	0.0309617	1	0.065157	1
GOBP_REGULATION_OF_SULFUR_METABOLIC_PROCESS	12	1	2.25929	0.0309617	1	0.0332216	1
GOBP_DEFENSE_RESPONSE_TO_TUMOR_CELL	12	1	2.25929	0.0309617	1	0.0172321	1
GOBP_GLOMERULAR_MESANGIAL_CELL_PROLIFERATION	12	1	2.25929	0.0309617	1	0.0110938	1
GOBP_DOPAMINE_BIOSYNTHETIC_PROCESS	12	1	2.25929	0.0309617	1	0.0535659	1
GOBP_POSITIVE_REGULATION_OF_SYSTEMIC_ARTERIAL_BLOOD_PRESSURE	12	1	2.25929	0.0309617	1	0.0172321	1
GOCC_GOLGI_MEDIAL_CISTERNA	12	1	2.25929	0.0309617	1	0.0332216	1
GOCC_RETROMER_COMPLEX	12	1	2.25929	0.0309617	1	0.0535659	1
GOBP_REGULATION_OF_PROTEIN_MODIFICATION_PROCESS	1415	21	0.503819	0.0311389	1	0.0592201	1
GOBP_NEURAL_PRECURSOR_CELL_PROLIFERATION	145	4	1.10464	0.0311748	1	0.0621659	1
GOBP_NEGATIVE_REGULATION_OF_NEURON_APOPTOTIC_PROCESS	145	4	1.10464	0.0311748	1	0.0670037	1
GOBP_REGULATION_OF_BIOMINERAL_TISSUE_DEVELOPMENT	92	3	1.27421	0.0313133	1	0.0157509	1
GOBP_SEX_DIFFERENTIATION	267	6	0.89932	0.0321892	1	0.0185253	1
GOBP_CELLULAR_CARBOHYDRATE_METABOLIC_PROCESS	267	6	0.89932	0.0321892	1	0.0369294	1
GOBP_IMMUNE_RESPONSE_REGULATING_SIGNALING_PATHWAY	401	8	0.782128	0.0322273	1	0.00871247	1
GOBP_PHENOL_CONTAINING_COMPOUND_BIOSYNTHETIC_PROCESS	47	2	1.54744	0.0331817	1	0.0371856	1
GOBP_POSITIVE_REGULATION_OF_OSSIFICATION	47	2	1.54744	0.0331817	1	0.0371856	1
GOBP_DEVELOPMENTAL_PIGMENTATION	47	2	1.54744	0.0331817	1	0.0409945	1
GOBP_ACID_SECRETION	47	2	1.54744	0.0331817	1	0.0301929	1
GOBP_LEUKOCYTE_ADHESION_TO_VASCULAR_ENDOTHELIAL_CELL	47	2	1.54744	0.0331817	1	0.0121571	1
GOBP_BONE_MORPHOGENESIS	94	3	1.25188	0.0343376	1	0.0325745	1
GOBP_EMBRYONIC_SKELETAL_SYSTEM_MORPHOGENESIS	94	3	1.25188	0.0343376	1	0.0213193	1
GOBP_NEUROMUSCULAR_PROCESS	148	4	1.08343	0.0345111	1	0.0777979	1
GOBP_AMIDE_TRANSPORT	337	7	0.820935	0.0350469	1	0.0701224	1
GOBP_REGULATION_OF_CELL_PROJECTION_ASSEMBLY	208	5	0.96571	0.0353748	1	0.0753535	1
GOBP_ICOSANOID_SECRETION	48	2	1.52541	0.0356835	1	0.012897	1
GOBP_RESPONSE_TO_AMINO_ACID_STARVATION	48	2	1.52541	0.0356835	1	0.0754747	1
GOBP_CEREBELLAR_CORTEX_DEVELOPMENT	48	2	1.52541	0.0356835	1	0.0925283	1
GOBP_RESPONSE_TO_AMINE	48	2	1.52541	0.0356835	1	0.0754747	1
GOBP_POSITIVE_REGULATION_OF_BIOMINERAL_TISSUE_DEVELOPMENT	48	2	1.52541	0.0356835	1	0.0282126	1
GOCC_CELL_LEADING_EDGE	407	8	0.766653	0.0357721	1	0.0853085	1
GOBP_RESPONSE_TO_ALKALOID	95	3	1.2409	0.0359158	1	0.0659084	1
GOBP_BIOGENIC_AMINE_METABOLIC_PROCESS	95	3	1.2409	0.0359158	1	0.0453599	1
GOBP_POSITIVE_REGULATION_OF_ENDOCYTOSIS	95	3	1.2409	0.0359158	1	0.0507732	1
GOBP_ORGANIC_HYDROXY_COMPOUND_TRANSPORT	272	6	0.880077	0.0360249	1	0.0468642	1
GOCC_CLATHRIN_COATED_VESICLE	209	5	0.960742	0.0363189	1	0.0783974	1
GOBP_RESPONSE_TO_MOLECULE_OF_BACTERIAL_ORIGIN	339	7	0.814785	0.0364249	1	0.00547111	1
GOBP_ENZYME_LINKED_RECEPTOR_PROTEIN_SIGNALING_PATHWAY	939	15	0.56814	0.0365324	1	0.039539	1
GOBP_CELL_FATE_COMMITMENT	273	6	0.876271	0.0368282	1	0.0242436	1
GOBP_TELOMERE_ORGANIZATION	150	4	1.06953	0.0368605	1	0.103665	1
GOBP_B_CELL_DIFFERENTIATION	150	4	1.06953	0.0368605	1	0.0134493	1
GOCC_XY_BODY	13	1	2.17222	0.0373769	1	0.0276612	1
GOBP_CLATHRIN_COAT_ASSEMBLY	13	1	2.17222	0.0373769	1	0.0959725	1
GOBP_MONOCYTE_ACTIVATION	13	1	2.17222	0.0373769	1	0.0131647	1
GOBP_CYCLIC_NUCLEOTIDE_CATABOLIC_PROCESS	13	1	2.17222	0.0373769	1	0.0467658	1
GOBP_RETINAL_CONE_CELL_DIFFERENTIATION	13	1	2.17222	0.0373769	1	0.0578205	1
GOBP_SEROTONIN_UPTAKE	13	1	2.17222	0.0373769	1	0.0467658	1
GOBP_MITOCHONDRIAL_TRANSCRIPTION	13	1	2.17222	0.0373769	1	0.0366834	1
GOBP_MYD88_INDEPENDENT_TOLL_LIKE_RECEPTOR_SIGNALING_PATHWAY	13	1	2.17222	0.0373769	1	0.0366834	1
GOBP_NADH_METABOLIC_PROCESS	13	1	2.17222	0.0373769	1	0.0366834	1
GOBP_NEGATIVE_REGULATION_OF_CATECHOLAMINE_SECRETION	13	1	2.17222	0.0373769	1	0.0578205	1
GOBP_NEGATIVE_REGULATION_OF_PLATELET_DERIVED_GROWTH_FACTOR_RECEPTOR_SIGNALING_PATHWAY	13	1	2.17222	0.0373769	1	0.0578205	1
GOBP_PRIMARY_AMINO_COMPOUND_METABOLIC_PROCESS	13	1	2.17222	0.0373769	1	0.0578205	1
GOBP_REGULATION_OF_CGMP_MEDIATED_SIGNALING	13	1	2.17222	0.0373769	1	0.0697615	1
GOCC_BETA_CATENIN_TCF_COMPLEX	13	1	2.17222	0.0373769	1	0.0467658	1
GOBP_ENDOSOME_TO_PLASMA_MEMBRANE_PROTEIN_TRANSPORT	13	1	2.17222	0.0373769	1	0.0959725	1
GOBP_REGULATION_OF_THYMOCYTE_APOPTOTIC_PROCESS	13	1	2.17222	0.0373769	1	0.01979	1
GOBP_THROMBIN_ACTIVATED_RECEPTOR_SIGNALING_PATHWAY	13	1	2.17222	0.0373769	1	0.0276612	1
GOBP_RESPONSE_TO_L_GLUTAMATE	13	1	2.17222	0.0373769	1	0.0825057	1
GOBP_RESPONSE_TO_PARATHYROID_HORMONE	13	1	2.17222	0.0373769	1	0.0276612	1
GOBP_REGULATION_OF_SNARE_COMPLEX_ASSEMBLY	13	1	2.17222	0.0373769	1	0.139965	1
GOBP_CELLULAR_RESPONSE_TO_ANTIBIOTIC	13	1	2.17222	0.0373769	1	0.0276612	1
GOBP_REGULATION_OF_MOTOR_NEURON_APOPTOTIC_PROCESS	13	1	2.17222	0.0373769	1	0.0467658	1
GOBP_PYRAMIDAL_NEURON_DIFFERENTIATION	13	1	2.17222	0.0373769	1	0.0578205	1
GOBP_MEMBRANE_REPOLARIZATION_DURING_VENTRICULAR_CARDIAC_MUSCLE_CELL_ACTION_POTENTIAL	13	1	2.17222	0.0373769	1	0.0578205	1
GOBP_XENOPHAGY	13	1	2.17222	0.0373769	1	0.0578205	1
GOCC_CYTOPLASMIC_SIDE_OF_ENDOPLASMIC_RETICULUM_MEMBRANE	13	1	2.17222	0.0373769	1	0.01979	1
GOCC_EXOCYST	13	1	2.17222	0.0373769	1	0.0697615	1
GOBP_NEPHRON_TUBULE_EPITHELIAL_CELL_DIFFERENTIATION	13	1	2.17222	0.0373769	1	0.0276612	1
GOBP_REGULATION_OF_METAPHASE_PLATE_CONGRESSION	13	1	2.17222	0.0373769	1	0.0697615	1
GOBP_RESPONSE_TO_FORSKOLIN	13	1	2.17222	0.0373769	1	0.0578205	1
GOBP_GROWTH_HORMONE_SECRETION	13	1	2.17222	0.0373769	1	0.0578205	1
GOBP_POSITIVE_REGULATION_OF_CARDIOCYTE_DIFFERENTIATION	13	1	2.17222	0.0373769	1	0.0276612	1
GOBP_POSITIVE_REGULATION_OF_RENAL_SODIUM_EXCRETION	13	1	2.17222	0.0373769	1	0.0131647	1
GOBP_REACTIVE_OXYGEN_SPECIES_METABOLIC_PROCESS	211	5	0.95088	0.0382576	1	0.0175161	1
GOBP_REGULATION_OF_ALCOHOL_BIOSYNTHETIC_PROCESS	49	2	1.50385	0.03829	1	0.0327946	1
GOBP_CALCIUM_ION_IMPORT_ACROSS_PLASMA_MEMBRANE	49	2	1.50385	0.03829	1	0.0722048	1
GOBP_REGULATION_OF_MONOOXYGENASE_ACTIVITY	49	2	1.50385	0.03829	1	0.0294482	1
GOBP_RIBONUCLEOTIDE_CATABOLIC_PROCESS	49	2	1.50385	0.03829	1	0.044084	1
GOBP_REACTIVE_OXYGEN_SPECIES_BIOSYNTHETIC_PROCESS	49	2	1.50385	0.03829	1	0.0363494	1
GOBP_MEGAKARYOCYTE_DIFFERENTIATION	49	2	1.50385	0.03829	1	0.0482626	1
GOBP_POSITIVE_REGULATION_OF_RECEPTOR_SIGNALING_PATHWAY_VIA_STAT	49	2	1.50385	0.03829	1	0.0181238	1
GOBP_ORGANIC_ACID_TRANSPORT	342	7	0.805628	0.0385626	1	0.0313971	1
GOBP_SENSORY_ORGAN_DEVELOPMENT	557	10	0.677936	0.0388781	1	0.0440467	1
GOBP_RESPONSE_TO_CARBOHYDRATE	212	5	0.945984	0.0392525	1	0.0403385	1
GOBP_POSITIVE_REGULATION_OF_CELL_DEATH	559	10	0.674178	0.0399672	1	0.034627	1
GOBP_MITOTIC_NUCLEAR_DIVISION	277	6	0.861187	0.040165	1	0.0481523	1
GOCC_ACETYLTRANSFERASE_COMPLEX	98	3	1.20865	0.0409175	1	0.144628	1
GOBP_CAMP_MEDIATED_SIGNALING	50	2	1.48275	0.0410009	1	0.0639381	1
GOBP_REGULATION_OF_TELOMERASE_ACTIVITY	50	2	1.48275	0.0410009	1	0.0639381	1
GOBP_GLIAL_CELL_ACTIVATION	50	2	1.48275	0.0410009	1	0.0190726	1
GOBP_POSITIVE_REGULATION_OF_BLOOD_VESSEL_ENDOTHELIAL_CELL_MIGRATION	50	2	1.48275	0.0410009	1	0.0244834	1
GOBP_DOPAMINE_TRANSPORT	50	2	1.48275	0.0410009	1	0.15136	1
GOBP_REGULATION_OF_TRANSCRIPTION_REGULATORY_REGION_DNA_BINDING	50	2	1.48275	0.0410009	1	0.0544004	1
GOBP_RESPONSE_TO_TOXIC_SUBSTANCE	214	5	0.936262	0.0412939	1	0.0145799	1
GOBP_REGULATION_OF_GTPASE_ACTIVITY	346	7	0.793544	0.041547	1	0.10066	1
GOBP_NEGATIVE_REGULATION_OF_BINDING	154	4	1.04229	0.041866	1	0.0499855	1
GOBP_ELECTRON_TRANSPORT_CHAIN	154	4	1.04229	0.041866	1	0.0210761	1
GOCC_EXTERNAL_SIDE_OF_PLASMA_MEMBRANE	347	7	0.790545	0.0423175	1	0.00398283	1
GOCC_CELL_CORTEX	280	6	0.850017	0.0427991	1	0.121119	1
GOBP_VIRAL_TRANSCRIPTION	51	2	1.46207	0.0438163	1	0.0609321	1
GOBP_REGULATION_OF_DENDRITIC_SPINE_DEVELOPMENT	51	2	1.46207	0.0438163	1	0.146878	1
GOBP_POSITIVE_REGULATION_OF_PROTEIN_METABOLIC_PROCESS	1373	20	0.480981	0.0439586	1	0.0536799	1
GOCC_TRANSCRIPTION_REGULATOR_COMPLEX	492	9	0.694645	0.0440878	1	0.0539615	1
GOBP_LOCOMOTORY_EXPLORATION_BEHAVIOR	14	1	2.09213	0.044347	1	0.115654	1
GOBP_DEOXYRIBONUCLEOSIDE_MONOPHOSPHATE_CATABOLIC_PROCESS	14	1	2.09213	0.044347	1	0.0403258	1
GOBP_RESPONSE_TO_ALDOSTERONE	14	1	2.09213	0.044347	1	0.0403258	1
GOBP_NOREPINEPHRINE_SECRETION	14	1	2.09213	0.044347	1	0.0508074	1
GOCC_AXOLEMMA	14	1	2.09213	0.044347	1	0.14594	1
GOCC_DOPAMINERGIC_SYNAPSE	14	1	2.09213	0.044347	1	0.06223	1
GOBP_NERVOUS_SYSTEM_PROCESS_INVOLVED_IN_REGULATION_OF_SYSTEMIC_ARTERIAL_BLOOD_PRESSURE	14	1	2.09213	0.044347	1	0.0508074	1
GOCC_MITOTIC_SPINDLE_MIDZONE	14	1	2.09213	0.044347	1	0.0508074	1
GOBP_NEGATIVE_REGULATION_OF_GLUCONEOGENESIS	14	1	2.09213	0.044347	1	0.0745072	1
GOBP_POSITIVE_REGULATION_OF_METAPHASE_ANAPHASE_TRANSITION_OF_CELL_CYCLE	14	1	2.09213	0.044347	1	0.0403258	1
GOBP_POSITIVE_REGULATION_OF_CALCIUM_ION_DEPENDENT_EXOCYTOSIS	14	1	2.09213	0.044347	1	0.14594	1
GOBP_NEGATIVE_REGULATION_OF_MICROTUBULE_POLYMERIZATION	14	1	2.09213	0.044347	1	0.14594	1
GOBP_NEGATIVE_REGULATION_OF_OLIGODENDROCYTE_DIFFERENTIATION	14	1	2.09213	0.044347	1	0.06223	1
GOBP_BEHAVIORAL_RESPONSE_TO_COCAINE	14	1	2.09213	0.044347	1	0.101297	1
GOCC_SPERM_PLASMA_MEMBRANE	14	1	2.09213	0.044347	1	0.015438	1
GOBP_NEGATIVE_REGULATION_OF_CIRCADIAN_RHYTHM	14	1	2.09213	0.044347	1	0.0745072	1
GOBP_REGULATION_OF_ADENYLATE_CYCLASE_ACTIVATING_G_PROTEIN_COUPLED_RECEPTOR_SIGNALING_PATHWAY	14	1	2.09213	0.044347	1	0.0875559	1
GOBP_CELLULAR_RESPONSE_TO_ETHANOL	14	1	2.09213	0.044347	1	0.0308746	1
GOBP_ORGANELLE_INHERITANCE	14	1	2.09213	0.044347	1	0.0745072	1
GOBP_NEGATIVE_REGULATION_OF_ANDROGEN_RECEPTOR_SIGNALING_PATHWAY	14	1	2.09213	0.044347	1	0.06223	1
GOBP_G_PROTEIN_COUPLED_RECEPTOR_INTERNALIZATION	14	1	2.09213	0.044347	1	0.0403258	1
GOBP_CARDIAC_CHAMBER_FORMATION	14	1	2.09213	0.044347	1	0.0308746	1
GOBP_INHIBITORY_POSTSYNAPTIC_POTENTIAL	14	1	2.09213	0.044347	1	0.130557	1
GOBP_VENTRICULAR_CARDIAC_MUSCLE_CELL_DIFFERENTIATION	14	1	2.09213	0.044347	1	0.015438	1
GOBP_POSITIVE_REGULATION_BY_SYMBIONT_OF_ENTRY_INTO_HOST	14	1	2.09213	0.044347	1	0.0308746	1
GOBP_SA_NODE_CELL_TO_ATRIAL_CARDIAC_MUSCLE_CELL_COMMUNICATION	14	1	2.09213	0.044347	1	0.0745072	1
GOBP_PHOSPHATIDYLCHOLINE_ACYL_CHAIN_REMODELING	14	1	2.09213	0.044347	1	0.0403258	1
GOBP_REGULATION_OF_HEMATOPOIETIC_STEM_CELL_PROLIFERATION	14	1	2.09213	0.044347	1	0.0403258	1
GOBP_NEGATIVE_REGULATION_OF_ACTIVATED_T_CELL_PROLIFERATION	14	1	2.09213	0.044347	1	0.06223	1
GOBP_CELLULAR_RESPONSE_TO_EXOGENOUS_DSRNA	14	1	2.09213	0.044347	1	0.0308746	1
GOBP_RADIAL_GLIAL_CELL_DIFFERENTIATION	14	1	2.09213	0.044347	1	0.06223	1
GOBP_LOCOMOTOR_RHYTHM	14	1	2.09213	0.044347	1	0.0508074	1
GOBP_REGULATION_OF_RNA_POLYMERASE_II_REGULATORY_REGION_SEQUENCE_SPECIFIC_DNA_BINDING	14	1	2.09213	0.044347	1	0.0508074	1
GOBP_SEMINIFEROUS_TUBULE_DEVELOPMENT	14	1	2.09213	0.044347	1	0.0745072	1
GOBP_OLIGODENDROCYTE_DIFFERENTIATION	100	3	1.18771	0.0444767	1	0.129218	1
GOBP_ACTIN_FILAMENT_BUNDLE_ORGANIZATION	156	4	1.02894	0.0445245	1	0.0516084	1
GOBP_POSITIVE_REGULATION_OF_MONOATOMIC_ION_TRANSPORT	218	5	0.917091	0.0455856	1	0.0817834	1
GOBP_REGULATION_OF_EPITHELIAL_CELL_MIGRATION	218	5	0.917091	0.0455856	1	0.0408163	1
GOBP_SENSORY_PERCEPTION_OF_LIGHT_STIMULUS	218	5	0.917091	0.0455856	1	0.0422956	1
GOBP_REGULATION_OF_TRANSFERASE_ACTIVITY	801	13	0.579785	0.0457084	1	0.069676	1
GOBP_ESTABLISHMENT_OF_ORGANELLE_LOCALIZATION	422	8	0.72894	0.0458348	1	0.105306	1
GOBP_LEUKOCYTE_HOMEOSTASIS	101	3	1.1774	0.0463242	1	0.0242186	1
GOBP_MACROPHAGE_ACTIVATION	101	3	1.1774	0.0463242	1	0.0150687	1
GOBP_REGULATION_OF_DENDRITE_DEVELOPMENT	101	3	1.1774	0.0463242	1	0.209899	1
GOBP_NEURON_PROJECTION_GUIDANCE	219	5	0.912354	0.0467026	1	0.165159	1
GOBP_REGULATION_OF_ORGANELLE_ASSEMBLY	219	5	0.912354	0.0467026	1	0.10223	1
GOBP_POSITIVE_REGULATION_OF_RECEPTOR_MEDIATED_ENDOCYTOSIS	52	2	1.44182	0.0467356	1	0.0580002	1
GOBP_REGULATION_OF_MICROTUBULE_POLYMERIZATION	52	2	1.44182	0.0467356	1	0.164721	1
GOBP_REGULATION_OF_LIPID_KINASE_ACTIVITY	52	2	1.44182	0.0467356	1	0.0580002	1
GOBP_CELL_SUBSTRATE_JUNCTION_ORGANIZATION	102	3	1.1672	0.0482173	1	0.0472606	1
GOBP_B_CELL_PROLIFERATION	102	3	1.1672	0.0482173	1	0.0119418	1
GOBP_REGULATION_OF_EXTENT_OF_CELL_GROWTH	102	3	1.1672	0.0482173	1	0.152394	1
GOBP_NEGATIVE_REGULATION_OF_SECRETION	159	4	1.00924	0.0487097	1	0.0439098	1
GOBP_CELLULAR_RESPONSE_TO_STARVATION	159	4	1.00924	0.0487097	1	0.0869846	1
GOBP_REGULATED_EXOCYTOSIS	221	5	0.902944	0.0489901	1	0.126524	1
GOBP_EPITHELIAL_CELL_PROLIFERATION	427	8	0.716666	0.0495883	1	0.0215942	1
GOBP_ONE_CARBON_COMPOUND_TRANSPORT	53	2	1.42196	0.0497585	1	0.0249427	1
GOBP_REGULATION_OF_PHOSPHOPROTEIN_PHOSPHATASE_ACTIVITY	53	2	1.42196	0.0497585	1	0.0698538	1
GOBP_REGULATION_OF_CARBOHYDRATE_CATABOLIC_PROCESS	53	2	1.42196	0.0497585	1	0.0698538	1
GOBP_RESPONSE_TO_DSRNA	53	2	1.42196	0.0497585	1	0.0249427	1
GOBP_FATTY_ACID_CATABOLIC_PROCESS	103	3	1.15709	0.0501558	1	0.0256116	1
GOBP_ORGAN_GROWTH	160	4	1.00275	0.050158	1	0.0391101	1
GOBP_PROTEIN_AUTOPHOSPHORYLATION	222	5	0.898272	0.0501608	1	0.0741745	1
GOBP_HOMOPHILIC_CELL_ADHESION_VIA_PLASMA_MEMBRANE_ADHESION_MOLECULES	161	4	0.996309	0.051633	1	0.166711	1
GOBP_MALE_SEX_DIFFERENTIATION	161	4	0.996309	0.051633	1	0.0257353	1
GOBP_POSITIVE_REGULATION_OF_MEMBRANE_PROTEIN_ECTODOMAIN_PROTEOLYSIS	15	1	2.01797	0.0518401	1	0.0254969	1
GOBP_POSITIVE_REGULATION_OF_FATTY_ACID_OXIDATION	15	1	2.01797	0.0518401	1	0.044142	1
GOBP_G_PROTEIN_COUPLED_RECEPTOR_SIGNALING_PATHWAY_INVOLVED_IN_HEART_PROCESS	15	1	2.01797	0.0518401	1	0.0254969	1
GOBP_MEDIUM_CHAIN_FATTY_ACID_METABOLIC_PROCESS	15	1	2.01797	0.0518401	1	0.0254969	1
GOCC_RNAI_EFFECTOR_COMPLEX	15	1	2.01797	0.0518401	1	0.136426	1
GOBP_SYNAPTIC_VESICLE_CLUSTERING	15	1	2.01797	0.0518401	1	0.167944	1
GOBP_FUCOSE_METABOLIC_PROCESS	15	1	2.01797	0.0518401	1	0.034273	1
GOBP_TRANSFORMING_GROWTH_FACTOR_BETA1_PRODUCTION	15	1	2.01797	0.0518401	1	0.0179118	1
GOBP_NEGATIVE_REGULATION_OF_HISTONE_ACETYLATION	15	1	2.01797	0.0518401	1	0.066787	1
GOCC_RNA_POLYMERASE_II_TRANSCRIPTION_REPRESSOR_COMPLEX	15	1	2.01797	0.0518401	1	0.0927267	1
GOBP_PYRIMIDINE_RIBONUCLEOSIDE_MONOPHOSPHATE_METABOLIC_PROCESS	15	1	2.01797	0.0518401	1	0.05501	1
GOBP_REGULATION_OF_SECONDARY_METABOLIC_PROCESS	15	1	2.01797	0.0518401	1	0.0793868	1
GOBP_POSITIVE_REGULATION_OF_HORMONE_METABOLIC_PROCESS	15	1	2.01797	0.0518401	1	0.0254969	1
GOBP_REGULATION_OF_CELL_PROLIFERATION_INVOLVED_IN_KIDNEY_DEVELOPMENT	15	1	2.01797	0.0518401	1	0.0254969	1
GOBP_NEGATIVE_REGULATION_OF_B_CELL_APOPTOTIC_PROCESS	15	1	2.01797	0.0518401	1	0.034273	1
GOBP_ACTIVATION_OF_JANUS_KINASE_ACTIVITY	15	1	2.01797	0.0518401	1	0.0254969	1
GOCC_DENDRITIC_SPINE_MEMBRANE	15	1	2.01797	0.0518401	1	0.151988	1
GOBP_LIPID_PHOSPHORYLATION	15	1	2.01797	0.0518401	1	0.151988	1
GOBP_PROTEIN_NITROSYLATION	15	1	2.01797	0.0518401	1	0.0793868	1
GOBP_APICAL_PROTEIN_LOCALIZATION	15	1	2.01797	0.0518401	1	0.066787	1
GOCC_POSTSYNAPTIC_SPECIALIZATION_INTRACELLULAR_COMPONENT	15	1	2.01797	0.0518401	1	0.121318	1
GOBP_POSITIVE_REGULATION_OF_NEUROTRANSMITTER_SECRETION	15	1	2.01797	0.0518401	1	0.106728	1
GOBP_INTERNEURON_MIGRATION	15	1	2.01797	0.0518401	1	0.106728	1
GOBP_REGULATION_OF_PIGMENTATION	15	1	2.01797	0.0518401	1	0.05501	1
GOBP_POSITIVE_REGULATION_OF_ENDOTHELIAL_CELL_CHEMOTAXIS	15	1	2.01797	0.0518401	1	0.0254969	1
GOBP_CELLULAR_RESPONSE_TO_CHOLESTEROL	15	1	2.01797	0.0518401	1	0.0927267	1
GOBP_RIBONUCLEOSIDE_MONOPHOSPHATE_CATABOLIC_PROCESS	15	1	2.01797	0.0518401	1	0.05501	1
GOBP_STRESS_FIBER_ASSEMBLY	104	3	1.14709	0.0521401	1	0.0611206	1
GOBP_RESPONSE_TO_HEAT	104	3	1.14709	0.0521401	1	0.070897	1
GOBP_CELLULAR_RESPONSE_TO_INTERLEUKIN_1	104	3	1.14709	0.0521401	1	0.0282352	1
GOBP_CELLULAR_RESPONSE_TO_KETONE	104	3	1.14709	0.0521401	1	0.0521702	1
GOBP_HOMEOSTASIS_OF_NUMBER_OF_CELLS	290	6	0.813636	0.0524193	1	0.034582	1
GOBP_NEGATIVE_REGULATION_OF_LEUKOCYTE_APOPTOTIC_PROCESS	54	2	1.40249	0.0528845	1	0.0135083	1
GOBP_NEGATIVE_REGULATION_OF_SMALL_GTPASE_MEDIATED_SIGNAL_TRANSDUCTION	54	2	1.40249	0.0528845	1	0.0828246	1
GOBP_REPRODUCTIVE_SYSTEM_DEVELOPMENT	291	6	0.810068	0.0534541	1	0.0339108	1
GOBP_SMOOTH_MUSCLE_CONTRACTION	105	3	1.13718	0.0541701	1	0.0424866	1
GOBP_POSITIVE_REGULATION_OF_MONOATOMIC_ION_TRANSMEMBRANE_TRANSPORT	163	4	0.983544	0.0546636	1	0.097607	1
GOBP_SODIUM_ION_HOMEOSTASIS	55	2	1.38339	0.0561129	1	0.0304844	1
GOBP_POSITIVE_REGULATION_OF_CELL_MATRIX_ADHESION	55	2	1.38339	0.0561129	1	0.0272759	1
GOBP_POSITIVE_REGULATION_OF_MIRNA_METABOLIC_PROCESS	55	2	1.38339	0.0561129	1	0.0339012	1
GOBP_NEGATIVE_REGULATION_OF_DEVELOPMENTAL_GROWTH	106	3	1.12738	0.0562459	1	0.104184	1
GOBP_DEVELOPMENT_OF_PRIMARY_FEMALE_SEXUAL_CHARACTERISTICS	106	3	1.12738	0.0562459	1	0.0409624	1
GOBP_INTEGRIN_MEDIATED_SIGNALING_PATHWAY	106	3	1.12738	0.0562459	1	0.0241026	1
GOBP_TAXIS	587	10	0.622913	0.0576075	1	0.0428956	1
GOBP_HISTONE_MODIFICATION	437	8	0.692541	0.0577228	1	0.26234	1
GOBP_CELL_FATE_SPECIFICATION	107	3	1.11766	0.0583675	1	0.0555458	1
GOBP_ACTIVATION_OF_GTPASE_ACTIVITY	107	3	1.11766	0.0583675	1	0.110076	1
GOBP_POSITIVE_REGULATION_OF_PEPTIDYL_SERINE_PHOSPHORYLATION	107	3	1.11766	0.0583675	1	0.0616365	1
GOBP_LYMPHOCYTE_ACTIVATION	745	12	0.56918	0.0587249	1	0.0137831	1
GOBP_RHYTHMIC_PROCESS	296	6	0.792408	0.0588304	1	0.105135	1
GOCC_BRUSH_BORDER_MEMBRANE	56	2	1.36465	0.0594429	1	0.0470241	1
GOBP_ANATOMICAL_STRUCTURE_REGRESSION	16	1	1.94892	0.0598233	1	0.0286367	1
GOBP_REGULATION_OF_RETINOIC_ACID_RECEPTOR_SIGNALING_PATHWAY	16	1	1.94892	0.0598233	1	0.0593667	1
GOBP_CARDIAC_NEURAL_CREST_CELL_DIFFERENTIATION_INVOLVED_IN_HEART_DEVELOPMENT	16	1	1.94892	0.0598233	1	0.0378505	1
GOBP_HEPARIN_METABOLIC_PROCESS	16	1	1.94892	0.0598233	1	0.0593667	1
GOBP_FUCOSYLATION	16	1	1.94892	0.0598233	1	0.0378505	1
GOBP_CELL_PROLIFERATION_IN_HINDBRAIN	16	1	1.94892	0.0598233	1	0.0481252	1
GOBP_PROGESTERONE_METABOLIC_PROCESS	16	1	1.94892	0.0598233	1	0.0378505	1
GOBP_CHAPERONE_MEDIATED_AUTOPHAGY	16	1	1.94892	0.0598233	1	0.112262	1
GOBP_REGULATION_OF_PRESYNAPTIC_CYTOSOLIC_CALCIUM_ION_CONCENTRATION	16	1	1.94892	0.0598233	1	0.142373	1
GOBP_RESPONSE_TO_CORTICOSTERONE	16	1	1.94892	0.0598233	1	0.0593667	1
GOBP_NEUROTRANSMITTER_GATED_ION_CHANNEL_CLUSTERING	16	1	1.94892	0.0598233	1	0.190628	1
GOBP_REGULATION_OF_GOLGI_ORGANIZATION	16	1	1.94892	0.0598233	1	0.127072	1
GOBP_MYELIN_MAINTENANCE	16	1	1.94892	0.0598233	1	0.0843936	1
GOBP_ADENOHYPOPHYSIS_DEVELOPMENT	16	1	1.94892	0.0598233	1	0.020583	1
GOBP_PYRIMIDINE_NUCLEOSIDE_CATABOLIC_PROCESS	16	1	1.94892	0.0598233	1	0.0286367	1
GOCC_PLATELET_ALPHA_GRANULE_MEMBRANE	16	1	1.94892	0.0598233	1	0.0378505	1
GOCC_ACETYLCHOLINE_GATED_CHANNEL_COMPLEX	16	1	1.94892	0.0598233	1	0.0843936	1
GOBP_REGULATION_OF_CARDIAC_MUSCLE_CELL_DIFFERENTIATION	16	1	1.94892	0.0598233	1	0.0714848	1
GOBP_CHEMOKINE_C_X_C_MOTIF_LIGAND_2_PRODUCTION	16	1	1.94892	0.0598233	1	0.0378505	1
GOCC_GAMMA_TUBULIN_COMPLEX	16	1	1.94892	0.0598233	1	0.158105	1
GOBP_NEGATIVE_REGULATION_OF_B_CELL_PROLIFERATION	16	1	1.94892	0.0598233	1	0.0481252	1
GOBP_NEGATIVE_REGULATION_OF_REACTIVE_OXYGEN_SPECIES_BIOSYNTHETIC_PROCESS	16	1	1.94892	0.0598233	1	0.0714848	1
GOBP_REGULATION_OF_SHORT_TERM_NEURONAL_SYNAPTIC_PLASTICITY	16	1	1.94892	0.0598233	1	0.190628	1
GOBP_WHITE_FAT_CELL_DIFFERENTIATION	16	1	1.94892	0.0598233	1	0.0714848	1
GOBP_CELL_MIGRATION_IN_HINDBRAIN	16	1	1.94892	0.0598233	1	0.112262	1
GOBP_METENCEPHALON_DEVELOPMENT	108	3	1.10804	0.060535	1	0.159213	1
GOBP_GLYCOPROTEIN_METABOLIC_PROCESS	368	7	0.729485	0.0608451	1	0.0627446	1
GOBP_REGULATION_OF_CARBOHYDRATE_METABOLIC_PROCESS	167	4	0.958485	0.0610497	1	0.0735247	1
GOBP_INOSITOL_LIPID_MEDIATED_SIGNALING	167	4	0.958485	0.0610497	1	0.0761715	1
GOBP_LEUKOCYTE_DIFFERENTIATION	592	10	0.614013	0.0612517	1	0.0208505	1
GOBP_PROTEIN_CONTAINING_COMPLEX_ORGANIZATION	1591	22	0.428342	0.0614099	1	0.207385	1
GOBP_REGULATION_OF_KINASE_ACTIVITY	671	11	0.585169	0.0620668	1	0.0871274	1
GOBP_REGULATION_OF_SMALL_MOLECULE_METABOLIC_PROCESS	299	6	0.781956	0.0622203	1	0.0641913	1
GOBP_MEMBRANE_FUSION	168	4	0.952316	0.0627143	1	0.110205	1
GOBP_NEURON_PROJECTION_EXTENSION	168	4	0.952316	0.0627143	1	0.222558	1
GOBP_PIGMENTATION	109	3	1.09851	0.0627483	1	0.100732	1
GOBP_POLYOL_METABOLIC_PROCESS	109	3	1.09851	0.0627483	1	0.0926881	1
GOBP_PURINE_CONTAINING_COMPOUND_CATABOLIC_PROCESS	57	2	1.34624	0.0628738	1	0.089542	1
GOBP_MEMBRANE_PROTEIN_PROTEOLYSIS	57	2	1.34624	0.0628738	1	0.0366849	1
GOBP_ACTIVATION_OF_IMMUNE_RESPONSE	443	8	0.678328	0.0630167	1	0.0172104	1
GOBP_PHOSPHOLIPASE_C_ACTIVATING_G_PROTEIN_COUPLED_RECEPTOR_SIGNALING_PATHWAY	110	3	1.08906	0.0650073	1	0.0398626	1
GOBP_NEGATIVE_REGULATION_OF_MUSCLE_CELL_DIFFERENTIATION	58	2	1.32817	0.0664045	1	0.0595436	1
GOBP_REGULATION_OF_LYMPHOCYTE_APOPTOTIC_PROCESS	58	2	1.32817	0.0664045	1	0.0192781	1
GOBP_REGULATION_OF_SMOOTH_MUSCLE_CONTRACTION	58	2	1.32817	0.0664045	1	0.0419943	1
GOBP_MACROPHAGE_MIGRATION	58	2	1.32817	0.0664045	1	0.0310113	1
GOBP_RECEPTOR_LOCALIZATION_TO_SYNAPSE	58	2	1.32817	0.0664045	1	0.224022	1
GOBP_EMBRYO_DEVELOPMENT	1086	16	0.483897	0.0665276	1	0.0791731	1
GOBP_RESPONSE_TO_TUMOR_NECROSIS_FACTOR	235	5	0.839397	0.067048	1	0.0333901	1
GOBP_REGULATION_OF_RECEPTOR_MEDIATED_ENDOCYTOSIS	111	3	1.07971	0.0673122	1	0.125914	1
GOBP_MONOCARBOXYLIC_ACID_TRANSPORT	171	4	0.934029	0.0678723	1	0.0229716	1
GOBP_RESPONSE_TO_SALT	375	7	0.709904	0.0680588	1	0.133204	1
GOBP_METANEPHRIC_GLOMERULUS_DEVELOPMENT	17	1	1.88433	0.0682635	1	0.0234482	1
GOBP_PROTEIN_MANNOSYLATION	17	1	1.88433	0.0682635	1	0.13291	1
GOBP_NEGATIVE_REGULATION_OF_BONE_MINERALIZATION	17	1	1.88433	0.0682635	1	0.0319608	1
GOBP_REGULATION_OF_DELAYED_RECTIFIER_POTASSIUM_CHANNEL_ACTIVITY	17	1	1.88433	0.0682635	1	0.117891	1
GOBP_POTASSIUM_ION_EXPORT_ACROSS_PLASMA_MEMBRANE	17	1	1.88433	0.0682635	1	0.0763165	1
GOBP_POSITIVE_REGULATION_OF_VOLTAGE_GATED_CALCIUM_CHANNEL_ACTIVITY	17	1	1.88433	0.0682635	1	0.164286	1
GOBP_DNA_METHYLATION_INVOLVED_IN_GAMETE_GENERATION	17	1	1.88433	0.0682635	1	0.0416008	1
GOBP_POSITIVE_REGULATION_OF_PROTEIN_EXPORT_FROM_NUCLEUS	17	1	1.88433	0.0682635	1	0.0895213	1
GOBP_RESPONSE_TO_VITAMIN_A	17	1	1.88433	0.0682635	1	0.0416008	1
GOBP_NEGATIVE_REGULATION_OF_GLUCOSE_TRANSMEMBRANE_TRANSPORT	17	1	1.88433	0.0682635	1	0.0895213	1
GOBP_3_UTR_MEDIATED_MRNA_DESTABILIZATION	17	1	1.88433	0.0682635	1	0.0638707	1
GOBP_REGULATION_OF_GENE_EXPRESSION_BY_GENOMIC_IMPRINTING	17	1	1.88433	0.0682635	1	0.103405	1
GOBP_VOCALIZATION_BEHAVIOR	17	1	1.88433	0.0682635	1	0.148395	1
GOBP_GLOMERULAR_MESANGIUM_DEVELOPMENT	17	1	1.88433	0.0682635	1	0.0234482	1
GOBP_OSTEOBLAST_DEVELOPMENT	17	1	1.88433	0.0682635	1	0.0638707	1
GOBP_REGULATION_OF_SYSTEMIC_ARTERIAL_BLOOD_PRESSURE_BY_CIRCULATORY_RENIN_ANGIOTENSIN	17	1	1.88433	0.0682635	1	0.0234482	1
GOBP_ESTROUS_CYCLE	17	1	1.88433	0.0682635	1	0.103405	1
GOBP_L_GLUTAMATE_IMPORT_ACROSS_PLASMA_MEMBRANE	17	1	1.88433	0.0682635	1	0.148395	1
GOCC_PRESYNAPTIC_ACTIVE_ZONE_CYTOPLASMIC_COMPONENT	17	1	1.88433	0.0682635	1	0.230844	1
GOBP_MITOCHONDRION_DISTRIBUTION	17	1	1.88433	0.0682635	1	0.13291	1
GOBP_REGULATION_OF_ENDOCYTIC_RECYCLING	17	1	1.88433	0.0682635	1	0.117891	1
GOBP_POSITIVE_REGULATION_OF_CELL_CYCLE_CHECKPOINT	17	1	1.88433	0.0682635	1	0.0895213	1
GOBP_REGULATION_OF_KETONE_BIOSYNTHETIC_PROCESS	17	1	1.88433	0.0682635	1	0.0638707	1
GOBP_AXONAL_TRANSPORT_OF_MITOCHONDRION	17	1	1.88433	0.0682635	1	0.21385	1
GOBP_REGULATION_OF_LEUKOCYTE_TETHERING_OR_ROLLING	17	1	1.88433	0.0682635	1	0.0319608	1
GOBP_POSITIVE_REGULATION_OF_MITOTIC_SISTER_CHROMATID_SEPARATION	17	1	1.88433	0.0682635	1	0.0638707	1
GOBP_V_D_J_RECOMBINATION	17	1	1.88433	0.0682635	1	0.103405	1
GOBP_POSITIVE_REGULATION_OF_TELOMERE_CAPPING	17	1	1.88433	0.0682635	1	0.117891	1
GOCC_PSEUDOPODIUM	17	1	1.88433	0.0682635	1	0.0522689	1
GOBP_REGULATION_OF_LIPOPROTEIN_LIPASE_ACTIVITY	17	1	1.88433	0.0682635	1	0.0319608	1
GOBP_MORPHOGENESIS_OF_AN_ENDOTHELIUM	17	1	1.88433	0.0682635	1	0.0416008	1
GOBP_RELAXATION_OF_CARDIAC_MUSCLE	17	1	1.88433	0.0682635	1	0.0763165	1
GOBP_RESPONSE_TO_FOLLICLE_STIMULATING_HORMONE	17	1	1.88433	0.0682635	1	0.0416008	1
GOBP_CRANIOFACIAL_SUTURE_MORPHOGENESIS	17	1	1.88433	0.0682635	1	0.0895213	1
GOBP_REGULATION_OF_PROTEIN_KINASE_A_SIGNALING	17	1	1.88433	0.0682635	1	0.103405	1
GOBP_CELLULAR_RESPONSE_TO_ALDEHYDE	17	1	1.88433	0.0682635	1	0.0522689	1
GOBP_RECEPTOR_SIGNALING_PATHWAY_VIA_STAT	172	4	0.928006	0.0696465	1	0.038488	1
GOBP_BLASTOCYST_DEVELOPMENT	112	3	1.07044	0.0696627	1	0.0712619	1
GOBP_FATTY_ACID_TRANSPORT	112	3	1.07044	0.0696627	1	0.0265024	1
GOBP_LIMBIC_SYSTEM_DEVELOPMENT	112	3	1.07044	0.0696627	1	0.188915	1
GOBP_STRIATED_MUSCLE_TISSUE_DEVELOPMENT	237	5	0.830632	0.0699257	1	0.0343884	1
GOBP_POSITIVE_REGULATION_OF_OXIDOREDUCTASE_ACTIVITY	59	2	1.31042	0.0700342	1	0.0769283	1
GOBP_REGULATION_OF_POTASSIUM_ION_TRANSMEMBRANE_TRANSPORTER_ACTIVITY	59	2	1.31042	0.0700342	1	0.119635	1
GOBP_POSITIVE_REGULATION_OF_SYNAPSE_ASSEMBLY	59	2	1.31042	0.0700342	1	0.235912	1
GOBP_PHOTORECEPTOR_CELL_DIFFERENTIATION	59	2	1.31042	0.0700342	1	0.119635	1
GOBP_POSITIVE_REGULATION_OF_NUCLEOCYTOPLASMIC_TRANSPORT	59	2	1.31042	0.0700342	1	0.0824859	1
GOBP_REGULATION_OF_TELOMERE_MAINTENANCE_VIA_TELOMERE_LENGTHENING	59	2	1.31042	0.0700342	1	0.133366	1
GOBP_RESPONSE_TO_GROWTH_FACTOR	683	11	0.566495	0.0708366	1	0.0759563	1
GOBP_REGULATION_OF_CHROMOSOME_ORGANIZATION	238	5	0.826278	0.071393	1	0.159845	1
GOBP_RESPONSE_TO_TEMPERATURE_STIMULUS	173	4	0.922018	0.0714482	1	0.0912196	1
GOBP_MITOTIC_SISTER_CHROMATID_SEPARATION	60	2	1.29298	0.0737617	1	0.0846925	1
GOBP_POSITIVE_REGULATION_OF_CATION_CHANNEL_ACTIVITY	60	2	1.29298	0.0737617	1	0.158018	1
GOBP_RETINA_MORPHOGENESIS_IN_CAMERA_TYPE_EYE	60	2	1.29298	0.0737617	1	0.115565	1
GOBP_POLYOL_BIOSYNTHETIC_PROCESS	60	2	1.29298	0.0737617	1	0.0736194	1
GOBP_REGULATION_OF_VASOCONSTRICTION	60	2	1.29298	0.0737617	1	0.0584671	1
GOBP_DETECTION_OF_STIMULUS	614	1	-1.79345	0.0739394	1	0.14178	1
GOBP_AMINE_METABOLIC_PROCESS	114	3	1.05215	0.0745005	1	0.0885799	1
GOBP_ORGANELLE_MEMBRANE_FUSION	114	3	1.05215	0.0745005	1	0.160957	1
GOBP_CELLULAR_RESPONSE_TO_EXTERNAL_STIMULUS	310	6	0.744512	0.0757241	1	0.0847915	1
GOBP_PROTEIN_ACYLATION	241	5	0.813324	0.0759086	1	0.222194	1
GOBP_HEPATOCYTE_APOPTOTIC_PROCESS	18	1	1.82365	0.0771283	1	0.0565667	1
GOBP_NEGATIVE_REGULATION_OF_PEPTIDYL_LYSINE_ACETYLATION	18	1	1.82365	0.0771283	1	0.0947638	1
GOCC_DYSTROPHIN_ASSOCIATED_GLYCOPROTEIN_COMPLEX	18	1	1.82365	0.0771283	1	0.0565667	1
GOBP_OSTEOCLAST_DEVELOPMENT	18	1	1.82365	0.0771283	1	0.0685155	1
GOBP_REGULATION_OF_FATTY_ACID_BETA_OXIDATION	18	1	1.82365	0.0771283	1	0.0685155	1
GOBP_POSITIVE_REGULATION_OF_VASCULAR_ENDOTHELIAL_CELL_PROLIFERATION	18	1	1.82365	0.0771283	1	0.1089	1
GOBP_INOSITOL_PHOSPHATE_CATABOLIC_PROCESS	18	1	1.82365	0.0771283	1	0.154486	1
GOBP_REGULATION_OF_EARLY_ENDOSOME_TO_LATE_ENDOSOME_TRANSPORT	18	1	1.82365	0.0771283	1	0.123611	1
GOBP_RESPONSE_TO_HYDROPEROXIDE	18	1	1.82365	0.0771283	1	0.0565667	1
GOBP_NEGATIVE_REGULATION_OF_T_HELPER_CELL_DIFFERENTIATION	18	1	1.82365	0.0771283	1	0.0455182	1
GOCC_CALYX_OF_HELD	18	1	1.82365	0.0771283	1	0.186895	1
GOBP_REGULATION_OF_SKELETAL_MUSCLE_CELL_DIFFERENTIATION	18	1	1.82365	0.0771283	1	0.0947638	1
GOBP_POSITIVE_REGULATION_OF_TYPE_I_INTERFERON_MEDIATED_SIGNALING_PATHWAY	18	1	1.82365	0.0771283	1	0.0455182	1
GOCC_ASTROCYTE_PROJECTION	18	1	1.82365	0.0771283	1	0.203541	1
GOBP_GAMMA_AMINOBUTYRIC_ACID_TRANSPORT	18	1	1.82365	0.0771283	1	0.154486	1
GOCC_TRANSCRIPTION_FACTOR_TFTC_COMPLEX	18	1	1.82365	0.0771283	1	0.138828	1
GOBP_POSITIVE_REGULATION_OF_SKELETAL_MUSCLE_TISSUE_DEVELOPMENT	18	1	1.82365	0.0771283	1	0.0565667	1
GOBP_GAP_JUNCTION_ASSEMBLY	18	1	1.82365	0.0771283	1	0.0685155	1
GOBP_SYNAPTIC_VESICLE_CYTOSKELETAL_TRANSPORT	18	1	1.82365	0.0771283	1	0.138828	1
GOBP_POST_EMBRYONIC_ANIMAL_ORGAN_DEVELOPMENT	18	1	1.82365	0.0771283	1	0.035464	1
GOBP_MODIFICATION_OF_POSTSYNAPTIC_STRUCTURE	18	1	1.82365	0.0771283	1	0.138828	1
GOBP_LYMPH_NODE_DEVELOPMENT	18	1	1.82365	0.0771283	1	0.0685155	1
GOBP_HEART_FIELD_SPECIFICATION	18	1	1.82365	0.0771283	1	0.0812759	1
GOBP_CIRCADIAN_SLEEP_WAKE_CYCLE_SLEEP	18	1	1.82365	0.0771283	1	0.123611	1
GOBP_PARAXIAL_MESODERM_DEVELOPMENT	18	1	1.82365	0.0771283	1	0.0685155	1
GOBP_REGULATION_OF_HYDROGEN_PEROXIDE_METABOLIC_PROCESS	18	1	1.82365	0.0771283	1	0.138828	1
GOBP_POSITIVE_REGULATION_OF_VOLTAGE_GATED_POTASSIUM_CHANNEL_ACTIVITY	18	1	1.82365	0.0771283	1	0.138828	1
GOBP_VASCULATURE_DEVELOPMENT	691	11	0.554223	0.0771367	1	0.0190145	1
GOBP_ACIDIC_AMINO_ACID_TRANSPORT	61	2	1.27583	0.0775858	1	0.20865	1
GOBP_ZYMOGEN_ACTIVATION	61	2	1.27583	0.0775858	1	0.0223329	1
GOBP_NEGATIVE_REGULATION_OF_CALCIUM_ION_TRANSPORT	61	2	1.27583	0.0775858	1	0.0869276	1
GOBP_REGULATION_OF_MITOTIC_NUCLEAR_DIVISION	116	3	1.03419	0.0795199	1	0.06319	1
GOBP_POSITIVE_REGULATION_OF_TRANSPORTER_ACTIVITY	116	3	1.03419	0.0795199	1	0.149667	1
GOBP_AXON_DEVELOPMENT	460	8	0.639074	0.0797633	1	0.377418	1
GOBP_PROTEIN_COMPLEX_OLIGOMERIZATION	244	5	0.800532	0.0805956	1	0.151105	1
GOBP_ATP_METABOLIC_PROCESS	178	4	0.892595	0.0808697	1	0.091048	1
GOBP_TUBE_DEVELOPMENT	1026	15	0.473325	0.081317	1	0.0349473	1
GOBP_NEGATIVE_REGULATION_OF_PROTEIN_SECRETION	62	2	1.25897	0.0815055	1	0.0724222	1
GOBP_REGULATION_OF_MITOCHONDRIAL_MEMBRANE_POTENTIAL	62	2	1.25897	0.0815055	1	0.0724222	1
GOBP_POSITIVE_REGULATION_OF_MUSCLE_CELL_DIFFERENTIATION	62	2	1.25897	0.0815055	1	0.0622079	1
GOBP_NEURON_CELLULAR_HOMEOSTASIS	62	2	1.25897	0.0815055	1	0.203603	1
GOBP_CELLULAR_RESPONSE_TO_CORTICOSTEROID_STIMULUS	62	2	1.25897	0.0815055	1	0.095152	1
GOBP_REGULATION_OF_RECEPTOR_INTERNALIZATION	62	2	1.25897	0.0815055	1	0.156354	1
GOBP_VESICLE_TARGETING	62	2	1.25897	0.0815055	1	0.148936	1
GOCC_AXON_CYTOPLASM	62	2	1.25897	0.0815055	1	0.272618	1
GOBP_NEGATIVE_REGULATION_OF_MONOATOMIC_ION_TRANSPORT	117	3	1.02532	0.0820974	1	0.109602	1
GOBP_ALPHA_BETA_T_CELL_DIFFERENTIATION	118	3	1.01654	0.0847199	1	0.0252423	1
GOBP_RESPONSE_TO_ESTRADIOL	118	3	1.01654	0.0847199	1	0.0624762	1
GOBP_REGULATION_OF_CELL_MATRIX_ADHESION	118	3	1.01654	0.0847199	1	0.06899	1
GOBP_REGULATION_OF_ANATOMICAL_STRUCTURE_SIZE	465	8	0.627803	0.0851934	1	0.129862	1
GOBP_REGULATION_OF_ATP_METABOLIC_PROCESS	63	2	1.24239	0.0855193	1	0.123377	1
GOBP_REGULATION_OF_DENDRITE_MORPHOGENESIS	63	2	1.24239	0.0855193	1	0.285158	1
GOBP_POSITIVE_REGULATION_OF_OSTEOBLAST_DIFFERENTIATION	63	2	1.24239	0.0855193	1	0.0641239	1
GOBP_NEGATIVE_REGULATION_OF_HORMONE_SECRETION	63	2	1.24239	0.0855193	1	0.0975138	1
GOCC_LATERAL_PLASMA_MEMBRANE	63	2	1.24239	0.0855193	1	0.130255	1
GOBP_PROTEOGLYCAN_BIOSYNTHETIC_PROCESS	63	2	1.24239	0.0855193	1	0.137289	1
GOBP_P_BODY_ASSEMBLY	19	1	1.76644	0.0863858	1	0.160641	1
GOBP_MUSCLE_CELL_FATE_COMMITMENT	19	1	1.76644	0.0863858	1	0.0297436	1
GOBP_ACTIVATION_OF_CYSTEINE_TYPE_ENDOPEPTIDASE_ACTIVITY	19	1	1.76644	0.0863858	1	0.0610122	1
GOBP_REGULATION_OF_MONOCYTE_DIFFERENTIATION	19	1	1.76644	0.0863858	1	0.0495964	1
GOBP_CELLULAR_RESPONSE_TO_DSRNA	19	1	1.76644	0.0863858	1	0.073295	1
GOBP_POSITIVE_REGULATION_OF_OXIDATIVE_STRESS_INDUCED_CELL_DEATH	19	1	1.76644	0.0863858	1	0.0863568	1
GOCC_KINETOCHORE_MICROTUBULE	19	1	1.76644	0.0863858	1	0.0610122	1
GOBP_REGULATION_OF_CLATHRIN_DEPENDENT_ENDOCYTOSIS	19	1	1.76644	0.0863858	1	0.160641	1
GOBP_POSITIVE_REGULATION_OF_NLRP3_INFLAMMASOME_COMPLEX_ASSEMBLY	19	1	1.76644	0.0863858	1	0.0863568	1
GOBP_SYNAPTIC_VESICLE_PRIMING	19	1	1.76644	0.0863858	1	0.26143	1
GOBP_NUCLEOSIDE_MONOPHOSPHATE_CATABOLIC_PROCESS	19	1	1.76644	0.0863858	1	0.100115	1
GOBP_IRON_ION_TRANSMEMBRANE_TRANSPORT	19	1	1.76644	0.0863858	1	0.0610122	1
GOBP_THYMOCYTE_APOPTOTIC_PROCESS	19	1	1.76644	0.0863858	1	0.0495964	1
GOBP_REGULATION_OF_DEFENSE_RESPONSE_TO_BACTERIUM	19	1	1.76644	0.0863858	1	0.0495964	1
GOBP_ARGININE_METABOLIC_PROCESS	19	1	1.76644	0.0863858	1	0.0610122	1
GOBP_REGULATION_OF_GLUTAMATE_SECRETION	19	1	1.76644	0.0863858	1	0.160641	1
GOBP_TROPHECTODERMAL_CELL_DIFFERENTIATION	19	1	1.76644	0.0863858	1	0.0610122	1
GOBP_MOTOR_NEURON_APOPTOTIC_PROCESS	19	1	1.76644	0.0863858	1	0.114493	1
GOBP_GROOMING_BEHAVIOR	19	1	1.76644	0.0863858	1	0.100115	1
GOBP_POSITIVE_REGULATION_OF_MACROPHAGE_CHEMOTAXIS	19	1	1.76644	0.0863858	1	0.0495964	1
GOBP_TRACHEA_DEVELOPMENT	19	1	1.76644	0.0863858	1	0.129417	1
GOCC_SPINDLE	391	7	0.666484	0.0865914	1	0.198742	1
GOBP_NEGATIVE_REGULATION_OF_CELL_GROWTH	181	4	0.875341	0.086853	1	0.131188	1
GOCC_NUCLEAR_SPECK	393	7	0.661181	0.0891119	1	0.200996	1
GOBP_LIPOPOLYSACCHARIDE_MEDIATED_SIGNALING_PATHWAY	64	2	1.22607	0.089626	1	0.0256647	1
GOBP_AXONAL_TRANSPORT	64	2	1.22607	0.089626	1	0.30703	1
GOBP_SUPEROXIDE_METABOLIC_PROCESS	64	2	1.22607	0.089626	1	0.0517797	1
GOBP_POSITIVE_REGULATION_OF_NIK_NF_KAPPAB_SIGNALING	64	2	1.22607	0.089626	1	0.0432751	1
GOBP_SKELETAL_MUSCLE_CELL_DIFFERENTIATION	64	2	1.22607	0.089626	1	0.0821408	1
GOBP_REGULATION_OF_B_CELL_PROLIFERATION	64	2	1.22607	0.089626	1	0.0393347	1
GOBP_RENAL_SYSTEM_PROCESS	120	3	0.999188	0.090099	1	0.0395462	1
GOBP_RECEPTOR_INTERNALIZATION	120	3	0.999188	0.090099	1	0.178607	1
GOBP_NEGATIVE_REGULATION_OF_ESTABLISHMENT_OF_PROTEIN_LOCALIZATION	120	3	0.999188	0.090099	1	0.0977736	1
GOBP_PEPTIDE_TRANSPORT	250	5	0.775417	0.0904864	1	0.127394	1
GOBP_POSITIVE_REGULATION_OF_PROTEIN_CONTAINING_COMPLEX_ASSEMBLY	183	4	0.863999	0.0909793	1	0.14146	1
GOBP_CELL_ACTIVATION	1040	15	0.458793	0.0910793	1	0.0226862	1
GOBP_MUSCLE_TISSUE_DEVELOPMENT	395	7	0.655906	0.0916783	1	0.0524713	1
GOBP_NEGATIVE_REGULATION_OF_LOCOMOTION	322	6	0.705154	0.0924209	1	0.0841011	1
GOBP_FEMALE_SEX_DIFFERENTIATION	121	3	0.990624	0.0928553	1	0.0662178	1
GOBP_REGULATION_OF_GENERATION_OF_PRECURSOR_METABOLITES_AND_ENERGY	121	3	0.990624	0.0928553	1	0.116382	1
GOBP_NEGATIVE_REGULATION_OF_PHOSPHORUS_METABOLIC_PROCESS	396	7	0.653278	0.0929788	1	0.143036	1
GOBP_RECEPTOR_METABOLIC_PROCESS	65	2	1.21002	0.0938243	1	0.18074	1
GOBP_ICOSANOID_TRANSPORT	65	2	1.21002	0.0938243	1	0.0334163	1
GOBP_DNA_METHYLATION	65	2	1.21002	0.0938243	1	0.115181	1
GOBP_LIPID_METABOLIC_PROCESS	1305	18	0.417024	0.0953601	1	0.0646366	1
GOCC_ATPASE_COMPLEX	122	3	0.982133	0.0956558	1	0.265595	1
GOBP_REGULATION_OF_DNA_BIOSYNTHETIC_PROCESS	122	3	0.982133	0.0956558	1	0.151345	1
GOBP_CHROMOSOME_ORGANIZATION	552	9	0.574302	0.0956993	1	0.187025	1
GOBP_REGULATION_OF_T_HELPER_17_CELL_DIFFERENTIATION	20	1	1.71232	0.0960053	1	0.0429852	1
GOBP_POSITIVE_REGULATION_OF_LYMPHOCYTE_CHEMOTAXIS	20	1	1.71232	0.0960053	1	0.0782029	1
GOBP_POSITIVE_REGULATION_OF_FATTY_ACID_BIOSYNTHETIC_PROCESS	20	1	1.71232	0.0960053	1	0.0331642	1
GOBP_CHONDROCYTE_PROLIFERATION	20	1	1.71232	0.0960053	1	0.10557	1
GOBP_PYRIMIDINE_NUCLEOBASE_METABOLIC_PROCESS	20	1	1.71232	0.0960053	1	0.135303	1
GOBP_RESPONSE_TO_IMMOBILIZATION_STRESS	20	1	1.71232	0.0960053	1	0.10557	1
GOBP_RESPONSE_TO_MAGNESIUM_ION	20	1	1.71232	0.0960053	1	0.10557	1
GOBP_REGULATION_OF_RECEPTOR_RECYCLING	20	1	1.71232	0.0960053	1	0.135303	1
GOBP_DENDRITIC_SPINE_MAINTENANCE	20	1	1.71232	0.0960053	1	0.183171	1
GOBP_PURINE_NUCLEOBASE_METABOLIC_PROCESS	20	1	1.71232	0.0960053	1	0.120176	1
GOCC_GABA_RECEPTOR_COMPLEX	20	1	1.71232	0.0960053	1	0.216612	1
GOBP_C21_STEROID_HORMONE_BIOSYNTHETIC_PROCESS	20	1	1.71232	0.0960053	1	0.0538295	1
GOBP_N_GLYCAN_PROCESSING	20	1	1.71232	0.0960053	1	0.166858	1
GOBP_POSITIVE_REGULATION_OF_CELL_MIGRATION_INVOLVED_IN_SPROUTING_ANGIOGENESIS	20	1	1.71232	0.0960053	1	0.0538295	1
GOBP_REGULATION_OF_INTEGRIN_MEDIATED_SIGNALING_PATHWAY	20	1	1.71232	0.0960053	1	0.0429852	1
GOBP_REGULATION_OF_CARDIAC_MUSCLE_CONTRACTION_BY_REGULATION_OF_THE_RELEASE_OF_SEQUESTERED_CALCIUM_ION	20	1	1.71232	0.0960053	1	0.120176	1
GOBP_PYRIMIDINE_NUCLEOSIDE_MONOPHOSPHATE_METABOLIC_PROCESS	20	1	1.71232	0.0960053	1	0.10557	1
GOBP_CELLULAR_RESPONSE_TO_STEROL	20	1	1.71232	0.0960053	1	0.135303	1
GOBP_REGULATION_OF_B_CELL_APOPTOTIC_PROCESS	20	1	1.71232	0.0960053	1	0.0538295	1
GOBP_NEUTROPHIL_HOMEOSTASIS	20	1	1.71232	0.0960053	1	0.0782029	1
GOBP_POSITIVE_REGULATION_OF_GLYCOLYTIC_PROCESS	20	1	1.71232	0.0960053	1	0.10557	1
GOBP_CELLULAR_RESPONSE_TO_GONADOTROPIN_STIMULUS	20	1	1.71232	0.0960053	1	0.0538295	1
GOBP_FATTY_ACID_TRANSMEMBRANE_TRANSPORT	20	1	1.71232	0.0960053	1	0.0782029	1
GOBP_INTRACELLULAR_TRANSPORT	1485	20	0.395073	0.0978243	1	0.408591	1
GOBP_REGULATION_OF_INTRACELLULAR_STEROID_HORMONE_RECEPTOR_SIGNALING_PATHWAY	66	2	1.19422	0.0981126	1	0.183825	1
GOBP_POLYSACCHARIDE_BIOSYNTHETIC_PROCESS	66	2	1.19422	0.0981126	1	0.0808764	1
GOBP_RNA_TEMPLATED_DNA_BIOSYNTHETIC_PROCESS	66	2	1.19422	0.0981126	1	0.191837	1
GOBP_REGULATION_OF_CELLULAR_KETONE_METABOLIC_PROCESS	123	3	0.973711	0.0985003	1	0.0591614	1
GOBP_REGULATION_OF_CELL_POPULATION_PROLIFERATION	1577	21	0.38462	0.099664	1	0.0429123	1
GOBP_ENDOCYTOSIS	558	9	0.562987	0.102388	1	0.204533	1
GOBP_REGULATION_OF_MIRNA_TRANSCRIPTION	67	2	1.17866	0.10249	1	0.0720881	1
GOBP_ANIMAL_ORGAN_FORMATION	67	2	1.17866	0.10249	1	0.0888323	1
GOBP_GLOMERULUS_DEVELOPMENT	67	2	1.17866	0.10249	1	0.0481064	1
GOBP_SOMATIC_STEM_CELL_POPULATION_MAINTENANCE	67	2	1.17866	0.10249	1	0.10092	1
GOBP_POSITIVE_REGULATION_OF_GTPASE_ACTIVITY	257	5	0.746873	0.102898	1	0.174857	1
GOBP_PROTEIN_LOCALIZATION_TO_CELL_PERIPHERY	329	6	0.682869	0.103123	1	0.235573	1
GOBP_REGULATION_OF_REGULATED_SECRETORY_PATHWAY	125	3	0.957076	0.10432	1	0.211993	1
GOBP_REGULATION_OF_PHOSPHORYLATION	1145	16	0.426922	0.105365	1	0.124335	1
GOBP_CATECHOL_CONTAINING_COMPOUND_BIOSYNTHETIC_PROCESS	21	1	1.66098	0.105957	1	0.111123	1
GOBP_POSITIVE_REGULATION_OF_NITRIC_OXIDE_SYNTHASE_ACTIVITY	21	1	1.66098	0.105957	1	0.111123	1
GOBP_NEGATIVE_REGULATION_OF_RHO_PROTEIN_SIGNAL_TRANSDUCTION	21	1	1.66098	0.105957	1	0.0968601	1
GOBP_PHOSPHATIDYLINOSITOL_3_PHOSPHATE_BIOSYNTHETIC_PROCESS	21	1	1.66098	0.105957	1	0.2232	1
GOBP_PEPTIDE_CATABOLIC_PROCESS	21	1	1.66098	0.105957	1	0.0703224	1
GOBP_REGULATION_OF_CENTRIOLE_REPLICATION	21	1	1.66098	0.105957	1	0.157012	1
GOBP_REGULATION_OF_ENDOTHELIAL_CELL_CHEMOTAXIS	21	1	1.66098	0.105957	1	0.0582116	1
GOBP_REGULATION_OF_MITOTIC_CELL_CYCLE_SPINDLE_ASSEMBLY_CHECKPOINT	21	1	1.66098	0.105957	1	0.111123	1
GOCC_TELOMERASE_HOLOENZYME_COMPLEX	21	1	1.66098	0.105957	1	0.157012	1
GOBP_AXONAL_FASCICULATION	21	1	1.66098	0.105957	1	0.257563	1
GOBP_ATTACHMENT_OF_MITOTIC_SPINDLE_MICROTUBULES_TO_KINETOCHORE	21	1	1.66098	0.105957	1	0.0968601	1
GOBP_ADAPTATION_OF_SIGNALING_PATHWAY	21	1	1.66098	0.105957	1	0.125947	1
GOBP_POSITIVE_REGULATION_OF_TRANSFORMING_GROWTH_FACTOR_BETA_PRODUCTION	21	1	1.66098	0.105957	1	0.0582116	1
GOBP_SNARE_COMPLEX_ASSEMBLY	21	1	1.66098	0.105957	1	0.257563	1
GOBP_POSITIVE_REGULATION_OF_MUSCLE_TISSUE_DEVELOPMENT	21	1	1.66098	0.105957	1	0.0703224	1
GOCC_PERICENTRIOLAR_MATERIAL	21	1	1.66098	0.105957	1	0.141265	1
GOBP_ASTROCYTE_ACTIVATION	21	1	1.66098	0.105957	1	0.0832335	1
GOBP_REGULATION_OF_OXIDATIVE_PHOSPHORYLATION	21	1	1.66098	0.105957	1	0.111123	1
GOBP_PYRIMIDINE_NUCLEOTIDE_CATABOLIC_PROCESS	21	1	1.66098	0.105957	1	0.125947	1
GOBP_REGULATION_OF_RAC_PROTEIN_SIGNAL_TRANSDUCTION	21	1	1.66098	0.105957	1	0.189568	1
GOBP_SKELETAL_MUSCLE_ADAPTATION	21	1	1.66098	0.105957	1	0.0703224	1
GOBP_REGULATION_OF_SUPEROXIDE_ANION_GENERATION	21	1	1.66098	0.105957	1	0.0582116	1
GOBP_REGULATION_OF_URINE_VOLUME	21	1	1.66098	0.105957	1	0.03676	1
GOBP_RETINAL_GANGLION_CELL_AXON_GUIDANCE	21	1	1.66098	0.105957	1	0.157012	1
GOBP_SEROTONIN_TRANSPORT	21	1	1.66098	0.105957	1	0.125947	1
GOBP_POSITIVE_REGULATION_OF_INTERFERON_ALPHA_PRODUCTION	21	1	1.66098	0.105957	1	0.0703224	1
GOBP_RESPONSE_TO_BACTERIUM	642	10	0.528872	0.10671	1	0.00865274	1
GOBP_NEGATIVE_REGULATION_OF_T_CELL_PROLIFERATION	68	2	1.16334	0.106954	1	0.0497794	1
GOBP_NEUROINFLAMMATORY_RESPONSE	68	2	1.16334	0.106954	1	0.063803	1
GOBP_REGULATION_OF_CELLULAR_COMPONENT_SIZE	332	6	0.673463	0.107927	1	0.215506	1
GOBP_MITOTIC_SISTER_CHROMATID_SEGREGATION	191	4	0.81985	0.108578	1	0.134423	1
GOBP_CARBOHYDRATE_METABOLIC_PROCESS	564	9	0.551791	0.109369	1	0.108202	1
GOBP_EMBRYONIC_SKELETAL_SYSTEM_DEVELOPMENT	127	3	0.940709	0.110313	1	0.0706315	1
GOBP_STEROID_HORMONE_MEDIATED_SIGNALING_PATHWAY	127	3	0.940709	0.110313	1	0.193611	1
GOBP_T_CELL_RECEPTOR_SIGNALING_PATHWAY	127	3	0.940709	0.110313	1	0.0740734	1
GOBP_NEGATIVE_REGULATION_OF_ORGANELLE_ORGANIZATION	334	6	0.66724	0.111203	1	0.201523	1
GOBP_CRANIAL_SKELETAL_SYSTEM_DEVELOPMENT	69	2	1.14825	0.111503	1	0.112243	1
GOBP_MUSCLE_CELL_APOPTOTIC_PROCESS	69	2	1.14825	0.111503	1	0.118855	1
GOBP_RESPIRATORY_GASEOUS_EXCHANGE_BY_RESPIRATORY_SYSTEM	69	2	1.14825	0.111503	1	0.0875185	1
GOBP_HEART_DEVELOPMENT	567	9	0.546238	0.112969	1	0.0808284	1
GOBP_RESPONSE_TO_TRANSFORMING_GROWTH_FACTOR_BETA	263	5	0.723022	0.114285	1	0.102492	1
GOCC_CELL_CELL_JUNCTION	489	8	0.575322	0.114549	1	0.158942	1
GOBP_LYMPHOCYTE_HOMEOSTASIS	70	2	1.13338	0.116137	1	0.0626824	1
GOBP_REGULATION_OF_MEGAKARYOCYTE_DIFFERENTIATION	22	1	1.61213	0.116213	1	0.116768	1
GOBP_NEGATIVE_REGULATION_OF_CELLULAR_SENESCENCE	22	1	1.61213	0.116213	1	0.102271	1
GOBP_NEGATIVE_REGULATION_OF_CD4_POSITIVE_ALPHA_BETA_T_CELL_DIFFERENTIATION	22	1	1.61213	0.116213	1	0.0751751	1
GOBP_RESPONSE_TO_LECTIN	22	1	1.61213	0.116213	1	0.116768	1
GOBP_CELLULAR_RESPONSE_TO_VITAMIN_D	22	1	1.61213	0.116213	1	0.0883811	1
GOBP_VESICLE_FUSION_TO_PLASMA_MEMBRANE	22	1	1.61213	0.116213	1	0.246992	1
GOBP_POSITIVE_REGULATION_OF_ANTIGEN_RECEPTOR_MEDIATED_SIGNALING_PATHWAY	22	1	1.61213	0.116213	1	0.0627367	1
GOCC_CUL2_RING_UBIQUITIN_LIGASE_COMPLEX	22	1	1.61213	0.116213	1	0.212811	1
GOBP_CHONDROITIN_SULFATE_PROTEOGLYCAN_BIOSYNTHETIC_PROCESS	22	1	1.61213	0.116213	1	0.0883811	1
GOBP_CELL_PROLIFERATION_INVOLVED_IN_KIDNEY_DEVELOPMENT	22	1	1.61213	0.116213	1	0.0627367	1
GOBP_BLOOD_VESSEL_ENDOTHELIAL_CELL_PROLIFERATION_INVOLVED_IN_SPROUTING_ANGIOGENESIS	22	1	1.61213	0.116213	1	0.0751751	1
GOBP_BRANCHING_INVOLVED_IN_MAMMARY_GLAND_DUCT_MORPHOGENESIS	22	1	1.61213	0.116213	1	0.0883811	1
GOBP_NEGATIVE_REGULATION_OF_RECEPTOR_SIGNALING_PATHWAY_VIA_JAK_STAT	22	1	1.61213	0.116213	1	0.163203	1
GOBP_MEGAKARYOCYTE_DEVELOPMENT	22	1	1.61213	0.116213	1	0.163203	1
GOBP_POSITIVE_REGULATION_OF_REGULATORY_T_CELL_DIFFERENTIATION	22	1	1.61213	0.116213	1	0.0883811	1
GOBP_DETECTION_OF_LIGHT_STIMULUS_INVOLVED_IN_SENSORY_PERCEPTION	22	1	1.61213	0.116213	1	0.147298	1
GOBP_NEGATIVE_REGULATION_OF_KERATINOCYTE_PROLIFERATION	22	1	1.61213	0.116213	1	0.116768	1
GOBP_NEGATIVE_REGULATION_OF_BLOOD_CIRCULATION	22	1	1.61213	0.116213	1	0.116768	1
GOCC_SAGA_COMPLEX	22	1	1.61213	0.116213	1	0.179458	1
GOBP_POSITIVE_REGULATION_OF_CARDIAC_MUSCLE_CELL_PROLIFERATION	22	1	1.61213	0.116213	1	0.0883811	1
GOBP_LEUKOCYTE_PROLIFERATION	337	6	0.657974	0.116226	1	0.0304552	1
GOBP_MONOCARBOXYLIC_ACID_CATABOLIC_PROCESS	129	3	0.924603	0.116476	1	0.0632985	1
GOBP_NEGATIVE_REGULATION_OF_TRANSPORT	413	7	0.609589	0.116857	1	0.137333	1
GOBP_ACTOMYOSIN_STRUCTURE_ORGANIZATION	195	4	0.798472	0.118026	1	0.0869166	1
GOBP_MITOCHONDRION_ORGANIZATION	492	8	0.568942	0.118607	1	0.23726	1
GOBP_DETECTION_OF_STIMULUS_INVOLVED_IN_SENSORY_PERCEPTION	491	1	-1.56281	0.119502	1	0.251913	1
GOBP_ACTIVATION_OF_CYSTEINE_TYPE_ENDOPEPTIDASE_ACTIVITY_INVOLVED_IN_APOPTOTIC_PROCESS	71	2	1.11873	0.120853	1	0.0596945	1
GOBP_AMINOGLYCAN_BIOSYNTHETIC_PROCESS	71	2	1.11873	0.120853	1	0.117359	1
GOBP_CELLULAR_CARBOHYDRATE_BIOSYNTHETIC_PROCESS	71	2	1.11873	0.120853	1	0.0862122	1
GOCC_CHROMOSOMAL_REGION	340	6	0.64879	0.121379	1	0.269257	1
GOBP_REGULATION_OF_SUPRAMOLECULAR_FIBER_ORGANIZATION	340	6	0.64879	0.121379	1	0.226119	1
GOBP_AMEBOIDAL_TYPE_CELL_MIGRATION	416	7	0.602065	0.12142	1	0.10501	1
GOBP_REGULATION_OF_VASCULATURE_DEVELOPMENT	267	5	0.707423	0.122256	1	0.0501371	1
GOBP_ODONTOGENESIS	131	3	0.908748	0.122807	1	0.0657954	1
GOBP_STRIATED_MUSCLE_CELL_DIFFERENTIATION	268	5	0.70356	0.124297	1	0.0507869	1
GOBP_CELLULAR_KETONE_METABOLIC_PROCESS	198	4	0.782728	0.125392	1	0.073557	1
GOCC_INCLUSION_BODY	72	2	1.10429	0.12565	1	0.170735	1
GOBP_SENSORY_PERCEPTION_OF_CHEMICAL_STIMULUS	479	1	-1.53737	0.125651	1	0.282655	1
GOBP_NEGATIVE_REGULATION_OF_EPITHELIAL_CELL_PROLIFERATION	132	3	0.900913	0.126035	1	0.084707	1
GOBP_RIBOSE_PHOSPHATE_METABOLIC_PROCESS	419	7	0.594596	0.126087	1	0.152681	1
GOBP_REGULATION_OF_MEMBRANE_PROTEIN_ECTODOMAIN_PROTEOLYSIS	23	1	1.56556	0.126747	1	0.067399	1
GOBP_CIRCADIAN_SLEEP_WAKE_CYCLE	23	1	1.56556	0.126747	1	0.185834	1
GOCC_GLYCOPROTEIN_COMPLEX	23	1	1.56556	0.126747	1	0.0801519	1
GOBP_NEGATIVE_REGULATION_OF_PHOSPHOPROTEIN_PHOSPHATASE_ACTIVITY	23	1	1.56556	0.126747	1	0.137729	1
GOBP_PHASIC_SMOOTH_MUSCLE_CONTRACTION	23	1	1.56556	0.126747	1	0.09364	1
GOBP_PHOSPHATIDYLINOSITOL_DEPHOSPHORYLATION	23	1	1.56556	0.126747	1	0.253696	1
GOBP_PYRIMIDINE_DEOXYRIBONUCLEOTIDE_METABOLIC_PROCESS	23	1	1.56556	0.126747	1	0.137729	1
GOBP_PHOSPHATIDYLSERINE_METABOLIC_PROCESS	23	1	1.56556	0.126747	1	0.137729	1
GOBP_CAMP_METABOLIC_PROCESS	23	1	1.56556	0.126747	1	0.137729	1
GOBP_POSITIVE_REGULATION_OF_HISTONE_DEACETYLATION	23	1	1.56556	0.126747	1	0.122501	1
GOBP_PROTEIN_DEGLYCOSYLATION	23	1	1.56556	0.126747	1	0.107782	1
GOBP_NEGATIVE_REGULATION_OF_CYTOKINE_PRODUCTION_INVOLVED_IN_INFLAMMATORY_RESPONSE	23	1	1.56556	0.126747	1	0.0801519	1
GOBP_NEGATIVE_REGULATION_OF_OXIDOREDUCTASE_ACTIVITY	23	1	1.56556	0.126747	1	0.09364	1
GOBP_MUSCLE_HYPERTROPHY_IN_RESPONSE_TO_STRESS	23	1	1.56556	0.126747	1	0.09364	1
GOBP_FOREBRAIN_REGIONALIZATION	23	1	1.56556	0.126747	1	0.169452	1
GOBP_ANAPHASE_PROMOTING_COMPLEX_DEPENDENT_CATABOLIC_PROCESS	23	1	1.56556	0.126747	1	0.185834	1
GOBP_NEGATIVE_REGULATION_OF_PROTEIN_ACETYLATION	23	1	1.56556	0.126747	1	0.169452	1
GOBP_POSITIVE_REGULATION_OF_TRANSCRIPTION_REGULATORY_REGION_DNA_BINDING	23	1	1.56556	0.126747	1	0.122501	1
GOBP_PYRIMIDINE_NUCLEOSIDE_METABOLIC_PROCESS	23	1	1.56556	0.126747	1	0.0801519	1
GOBP_AMMONIUM_ION_METABOLIC_PROCESS	23	1	1.56556	0.126747	1	0.169452	1
GOBP_OLEFINIC_COMPOUND_BIOSYNTHETIC_PROCESS	23	1	1.56556	0.126747	1	0.0801519	1
GOBP_DEOXYRIBONUCLEOSIDE_MONOPHOSPHATE_METABOLIC_PROCESS	23	1	1.56556	0.126747	1	0.122501	1
GOBP_REGULATION_OF_PLATELET_DERIVED_GROWTH_FACTOR_RECEPTOR_SIGNALING_PATHWAY	23	1	1.56556	0.126747	1	0.137729	1
GOBP_POSITIVE_REGULATION_OF_EPITHELIAL_CELL_PROLIFERATION	199	4	0.777533	0.1279	1	0.0719557	1
GOBP_REGULATION_OF_ESTABLISHMENT_OF_PROTEIN_LOCALIZATION	499	8	0.554204	0.128413	1	0.227948	1
GOBP_MAPK_CASCADE	744	11	0.476269	0.128573	1	0.132407	1
GOBP_CELLULAR_RESPONSE_TO_CARBOHYDRATE_STIMULUS	133	3	0.893138	0.129304	1	0.162983	1
GOBP_POSITIVE_REGULATION_OF_SMALL_MOLECULE_METABOLIC_PROCESS	133	3	0.893138	0.129304	1	0.106233	1
GOBP_POSITIVE_REGULATION_OF_CYSTEINE_TYPE_ENDOPEPTIDASE_ACTIVITY	133	3	0.893138	0.129304	1	0.0683475	1
GOBP_VESICLE_MEDIATED_TRANSPORT_TO_THE_PLASMA_MEMBRANE	133	3	0.893138	0.129304	1	0.306239	1
GOBP_CELLULAR_RESPONSE_TO_SALT	200	4	0.772365	0.130434	1	0.239047	1
GOBP_CELLULAR_RESPIRATION	200	4	0.772365	0.130434	1	0.10507	1
GOBP_POSITIVE_REGULATION_OF_AXONOGENESIS	73	2	1.09005	0.130526	1	0.30248	1
GOBP_REGULATION_OF_BEHAVIOR	73	2	1.09005	0.130526	1	0.181615	1
GOBP_POSITIVE_REGULATION_OF_CARBOHYDRATE_METABOLIC_PROCESS	73	2	1.09005	0.130526	1	0.129441	1
GOBP_NEGATIVE_REGULATION_OF_PROTEIN_CONTAINING_COMPLEX_ASSEMBLY	134	3	0.885422	0.132613	1	0.214919	1
GOBP_PURINE_CONTAINING_COMPOUND_METABOLIC_PROCESS	502	8	0.547951	0.132761	1	0.145505	1
GOBP_MORPHOGENESIS_OF_A_BRANCHING_STRUCTURE	201	4	0.767222	0.132994	1	0.0793589	1
GOBP_LYMPHOCYTE_ACTIVATION_INVOLVED_IN_IMMUNE_RESPONSE	201	4	0.767222	0.132994	1	0.0424593	1
GOBP_ORGANOPHOSPHATE_METABOLIC_PROCESS	919	13	0.433733	0.134598	1	0.194553	1
GOBP_REGULATION_OF_IMMUNE_SYSTEM_PROCESS	1358	18	0.373667	0.13498	1	0.0370278	1
GOBP_CARBOHYDRATE_DERIVATIVE_METABOLIC_PROCESS	1006	14	0.418356	0.135342	1	0.134564	1
GOCC_CILIARY_MEMBRANE	74	2	1.07601	0.13548	1	0.200881	1
GOBP_POSITIVE_REGULATION_OF_DNA_BIOSYNTHETIC_PROCESS	74	2	1.07601	0.13548	1	0.184703	1
GOBP_REGULATION_OF_GLIAL_CELL_DIFFERENTIATION	74	2	1.07601	0.13548	1	0.243199	1
GOBP_NEGATIVE_REGULATION_OF_T_CELL_APOPTOTIC_PROCESS	24	1	1.52106	0.137532	1	0.048543	1
GOBP_FIBROBLAST_APOPTOTIC_PROCESS	24	1	1.52106	0.137532	1	0.113387	1
GOBP_INDOLE_CONTAINING_COMPOUND_METABOLIC_PROCESS	24	1	1.52106	0.137532	1	0.113387	1
GOBP_REGULATION_OF_POSITIVE_CHEMOTAXIS	24	1	1.52106	0.137532	1	0.0990049	1
GOBP_PROTEIN_N_LINKED_GLYCOSYLATION_VIA_ASPARAGINE	24	1	1.52106	0.137532	1	0.0852471	1
GOBP_REGULATION_OF_NUCLEAR_TRANSCRIBED_MRNA_CATABOLIC_PROCESS_DEADENYLATION_DEPENDENT_DECAY	24	1	1.52106	0.137532	1	0.143731	1
GOBP_POSITIVE_REGULATION_OF_MUSCLE_CELL_APOPTOTIC_PROCESS	24	1	1.52106	0.137532	1	0.143731	1
GOBP_POSITIVE_REGULATION_OF_PROTEIN_TARGETING_TO_MEMBRANE	24	1	1.52106	0.137532	1	0.243136	1
GOBP_REGULATION_OF_DENDRITE_EXTENSION	24	1	1.52106	0.137532	1	0.312775	1
GOBP_CEREBELLAR_PURKINJE_CELL_LAYER_DEVELOPMENT	24	1	1.52106	0.137532	1	0.225988	1
GOBP_RESPONSE_TO_MISFOLDED_PROTEIN	24	1	1.52106	0.137532	1	0.143731	1
GOBP_INCLUSION_BODY_ASSEMBLY	24	1	1.52106	0.137532	1	0.192256	1
GOBP_PEROXISOMAL_TRANSPORT	24	1	1.52106	0.137532	1	0.26042	1
GOBP_VASCULAR_ASSOCIATED_SMOOTH_MUSCLE_CONTRACTION	24	1	1.52106	0.137532	1	0.159563	1
GOBP_ENDOPLASMIC_RETICULUM_CALCIUM_ION_HOMEOSTASIS	24	1	1.52106	0.137532	1	0.159563	1
GOBP_FOREBRAIN_NEURON_DEVELOPMENT	24	1	1.52106	0.137532	1	0.209015	1
GOBP_LIVER_MORPHOGENESIS	24	1	1.52106	0.137532	1	0.0852471	1
GOBP_REGULATION_OF_ESTABLISHMENT_OR_MAINTENANCE_OF_CELL_POLARITY	24	1	1.52106	0.137532	1	0.143731	1
GOBP_POSITIVE_REGULATION_OF_VIRAL_LIFE_CYCLE	24	1	1.52106	0.137532	1	0.143731	1
GOBP_RNA_PROCESSING	872	4	-0.752159	0.137782	1	0.0625882	1
GOBP_EMBRYO_DEVELOPMENT_ENDING_IN_BIRTH_OR_EGG_HATCHING	669	10	0.485564	0.138471	1	0.163449	1
GOBP_CELLULAR_LIPID_METABOLIC_PROCESS	923	13	0.429106	0.138794	1	0.122421	1
GOBP_CARBOHYDRATE_DERIVATIVE_BIOSYNTHETIC_PROCESS	588	9	0.508153	0.140244	1	0.175568	1
GOBP_RESPONSE_TO_MECHANICAL_STIMULUS	204	4	0.751949	0.140831	1	0.12733	1
GOBP_RESPIRATORY_SYSTEM_DEVELOPMENT	204	4	0.751949	0.140831	1	0.0973333	1
GOBP_TRANSFORMING_GROWTH_FACTOR_BETA_RECEPTOR_SIGNALING_PATHWAY	204	4	0.751949	0.140831	1	0.138289	1
GOBP_INTRACELLULAR_GLUCOSE_HOMEOSTASIS	137	3	0.86262	0.142782	1	0.192985	1
GOBP_REGULATION_OF_CELLULAR_CARBOHYDRATE_METABOLIC_PROCESS	137	3	0.86262	0.142782	1	0.165873	1
GOBP_REGULATION_OF_PEPTIDYL_SERINE_PHOSPHORYLATION	137	3	0.86262	0.142782	1	0.145499	1
GOCC_MITOCHONDRIAL_MATRIX	449	1	-1.47093	0.142868	1	0.144801	1
GOBP_PROTEIN_LOCALIZATION_TO_EXTRACELLULAR_REGION	352	6	0.612848	0.143295	1	0.208088	1
GOBP_NEGATIVE_REGULATION_OF_NEURON_DEATH	205	4	0.746908	0.143495	1	0.233985	1
GOBP_EMBRYONIC_MORPHOGENESIS	591	9	0.502822	0.144438	1	0.130393	1
GOBP_OVULATION_CYCLE	76	2	1.04851	0.145613	1	0.13763	1
GOBP_NEGATIVE_REGULATION_OF_TRANSPORTER_ACTIVITY	76	2	1.04851	0.145613	1	0.199056	1
GOBP_FEMALE_GAMETE_GENERATION	138	3	0.855132	0.14625	1	0.119038	1
GOBP_PROTEIN_LOCALIZATION_TO_ORGANELLE	857	4	-0.733899	0.147613	1	0.0717418	1
GOBP_TRANSCRIPTION_INITIATION_COUPLED_CHROMATIN_REMODELING	25	1	1.47844	0.148545	1	0.319587	1
GOBP_POLYOL_CATABOLIC_PROCESS	25	1	1.47844	0.148545	1	0.24983	1
GOBP_NEGATIVE_REGULATION_OF_RECEPTOR_SIGNALING_PATHWAY_VIA_STAT	25	1	1.47844	0.148545	1	0.19872	1
GOBP_DIACYLGLYCEROL_METABOLIC_PROCESS	25	1	1.47844	0.148545	1	0.215572	1
GOBP_GLUTAMATE_SECRETION	25	1	1.47844	0.148545	1	0.284584	1
GOBP_REGULATION_OF_CYTOPLASMIC_TRANSPORT	25	1	1.47844	0.148545	1	0.24983	1
GOBP_REGULATION_OF_HORMONE_BIOSYNTHETIC_PROCESS	25	1	1.47844	0.148545	1	0.119081	1
GOBP_REGULATION_OF_SYSTEMIC_ARTERIAL_BLOOD_PRESSURE_BY_RENIN_ANGIOTENSIN	25	1	1.47844	0.148545	1	0.0771123	1
GOCC_LUMENAL_SIDE_OF_ENDOPLASMIC_RETICULUM_MEMBRANE	25	1	1.47844	0.148545	1	0.0527839	1
GOBP_REGULATION_OF_CARDIOCYTE_DIFFERENTIATION	25	1	1.47844	0.148545	1	0.149802	1
GOBP_REGULATION_OF_PROTEIN_SUMOYLATION	25	1	1.47844	0.148545	1	0.215572	1
GOCC_SEX_CHROMOSOME	25	1	1.47844	0.148545	1	0.134213	1
GOBP_RESPONSE_TO_CHOLESTEROL	25	1	1.47844	0.148545	1	0.182109	1
GOBP_VESICLE_TARGETING_ROUGH_ER_TO_CIS_GOLGI	25	1	1.47844	0.148545	1	0.134213	1
GOBP_CELL_DEATH_IN_RESPONSE_TO_HYDROGEN_PEROXIDE	25	1	1.47844	0.148545	1	0.149802	1
GOBP_POSITIVE_REGULATION_OF_ALCOHOL_BIOSYNTHETIC_PROCESS	25	1	1.47844	0.148545	1	0.104471	1
GOBP_VENTRICULAR_CARDIAC_MUSCLE_CELL_MEMBRANE_REPOLARIZATION	25	1	1.47844	0.148545	1	0.215572	1
GOBP_REGULATION_OF_SYNAPTIC_VESICLE_RECYCLING	25	1	1.47844	0.148545	1	0.302068	1
GOBP_NEGATIVE_REGULATION_OF_VASCULAR_ASSOCIATED_SMOOTH_MUSCLE_CELL_PROLIFERATION	25	1	1.47844	0.148545	1	0.119081	1
GOBP_MITOTIC_SISTER_CHROMATID_COHESION	25	1	1.47844	0.148545	1	0.24983	1
GOBP_POSITIVE_REGULATION_OF_HEART_RATE	25	1	1.47844	0.148545	1	0.0904554	1
GOBP_VASCULAR_ASSOCIATED_SMOOTH_MUSCLE_CELL_MIGRATION	25	1	1.47844	0.148545	1	0.149802	1
GOBP_POSITIVE_REGULATION_OF_G_PROTEIN_COUPLED_RECEPTOR_SIGNALING_PATHWAY	25	1	1.47844	0.148545	1	0.149802	1
GOBP_POSITIVE_REGULATION_OF_OLIGODENDROCYTE_DIFFERENTIATION	25	1	1.47844	0.148545	1	0.215572	1
GOBP_RESPONSE_TO_LITHIUM_ION	25	1	1.47844	0.148545	1	0.134213	1
GOBP_NUCLEOSIDE_CATABOLIC_PROCESS	25	1	1.47844	0.148545	1	0.104471	1
GOBP_REGULATION_OF_SKELETAL_MUSCLE_TISSUE_DEVELOPMENT	25	1	1.47844	0.148545	1	0.134213	1
GOBP_REGULATION_OF_RYANODINE_SENSITIVE_CALCIUM_RELEASE_CHANNEL_ACTIVITY	25	1	1.47844	0.148545	1	0.19872	1
GOBP_REGULATION_OF_THE_FORCE_OF_HEART_CONTRACTION	25	1	1.47844	0.148545	1	0.104471	1
GOBP_PROTEIN_KINASE_C_ACTIVATING_G_PROTEIN_COUPLED_RECEPTOR_SIGNALING_PATHWAY	25	1	1.47844	0.148545	1	0.215572	1
GOBP_POSITIVE_REGULATION_OF_ERK1_AND_ERK2_CASCADE	207	4	0.736901	0.148898	1	0.069614	1
GOCC_MITOCHONDRION	1506	9	-0.492962	0.150662	1	0.106303	1
GOBP_RNA_PHOSPHODIESTER_BOND_HYDROLYSIS_ENDONUCLEOLYTIC	77	2	1.03503	0.150789	1	0.133296	1
GOCC_TRANSCRIPTION_REPRESSOR_COMPLEX	77	2	1.03503	0.150789	1	0.186023	1
GOBP_TELOMERE_MAINTENANCE_VIA_TELOMERE_LENGTHENING	77	2	1.03503	0.150789	1	0.271191	1
GOBP_AXO_DENDRITIC_TRANSPORT	77	2	1.03503	0.150789	1	0.421641	1
GOBP_VASOCONSTRICTION	77	2	1.03503	0.150789	1	0.12634	1
GOCC_BASAL_PART_OF_CELL	281	5	0.654618	0.152522	1	0.130435	1
GOBP_SMOOTH_MUSCLE_CELL_PROLIFERATION	140	3	0.84032	0.153303	1	0.0888766	1
GOBP_REGULATION_OF_INTRACELLULAR_PROTEIN_TRANSPORT	209	4	0.72699	0.154402	1	0.231863	1
GOCC_SPINDLE_MICROTUBULE	78	2	1.02173	0.156036	1	0.230717	1
GOBP_CHROMOSOME_SEPARATION	78	2	1.02173	0.156036	1	0.157977	1
GOBP_MODULATION_BY_HOST_OF_SYMBIONT_PROCESS	78	2	1.02173	0.156036	1	0.197234	1
GOBP_REGULATION_OF_INFLAMMATORY_RESPONSE	359	6	0.592443	0.157031	1	0.0436425	1
GOCC_NUCLEOLUS	940	13	0.409656	0.157548	1	0.36954	1
GOBP_PEPTIDYL_TYROSINE_MODIFICATION	360	6	0.589561	0.159049	1	0.136704	1
GOBP_TRANSMEMBRANE_RECEPTOR_PROTEIN_SERINE_THREONINE_KINASE_SIGNALING_PATHWAY	360	6	0.589561	0.159049	1	0.150317	1
GOBP_NEGATIVE_REGULATION_OF_BIOMINERAL_TISSUE_DEVELOPMENT	26	1	1.43757	0.159764	1	0.0957714	1
GOBP_POSITIVE_REGULATION_OF_LEUKOCYTE_APOPTOTIC_PROCESS	26	1	1.43757	0.159764	1	0.124859	1
GOBP_B_CELL_APOPTOTIC_PROCESS	26	1	1.43757	0.159764	1	0.110032	1
GOBP_POSITIVE_REGULATION_OF_OSTEOCLAST_DIFFERENTIATION	26	1	1.43757	0.159764	1	0.0957714	1
GOBP_ORGANISM_EMERGENCE_FROM_PROTECTIVE_STRUCTURE	26	1	1.43757	0.159764	1	0.239281	1
GOBP_POSITIVE_REGULATION_OF_PROTEIN_AUTOPHOSPHORYLATION	26	1	1.43757	0.159764	1	0.124859	1
GOBP_POSITIVE_REGULATION_OF_LIPID_CATABOLIC_PROCESS	26	1	1.43757	0.159764	1	0.124859	1
GOBP_INTERFERON_ALPHA_PRODUCTION	26	1	1.43757	0.159764	1	0.110032	1
GOBP_MODIFICATION_OF_SYNAPTIC_STRUCTURE	26	1	1.43757	0.159764	1	0.256545	1
GOBP_POSITIVE_REGULATION_OF_MUSCLE_HYPERTROPHY	26	1	1.43757	0.159764	1	0.205225	1
GOBP_NEURONAL_ACTION_POTENTIAL	26	1	1.43757	0.159764	1	0.256545	1
GOBP_NEGATIVE_REGULATION_OF_GLIAL_CELL_DIFFERENTIATION	26	1	1.43757	0.159764	1	0.256545	1
GOBP_SECONDARY_METABOLITE_BIOSYNTHETIC_PROCESS	26	1	1.43757	0.159764	1	0.172065	1
GOBP_PHOSPHOLIPID_DEPHOSPHORYLATION	26	1	1.43757	0.159764	1	0.308873	1
GOBP_POSITIVE_REGULATION_OF_BEHAVIOR	26	1	1.43757	0.159764	1	0.18851	1
GOBP_CELLULAR_RESPONSE_TO_COPPER_ION	26	1	1.43757	0.159764	1	0.124859	1
GOBP_POSITIVE_REGULATION_OF_MACROPHAGE_MIGRATION	26	1	1.43757	0.159764	1	0.110032	1
GOBP_REGULATION_OF_LYMPHOCYTE_CHEMOTAXIS	26	1	1.43757	0.159764	1	0.110032	1
GOCC_CORE_MEDIATOR_COMPLEX	26	1	1.43757	0.159764	1	0.239281	1
GOBP_GLAND_DEVELOPMENT	439	7	0.546115	0.159869	1	0.0913103	1
GOBP_POSITIVE_REGULATION_OF_LIPID_METABOLIC_PROCESS	142	3	0.825721	0.160508	1	0.1403	1
GOBP_INTRINSIC_APOPTOTIC_SIGNALING_PATHWAY_BY_P53_CLASS_MEDIATOR	79	2	1.00861	0.161352	1	0.146023	1
GOBP_REGULATION_OF_STEM_CELL_DIFFERENTIATION	79	2	1.00861	0.161352	1	0.176335	1
GOBP_POSITIVE_REGULATION_OF_EXOCYTOSIS	79	2	1.00861	0.161352	1	0.242714	1
GOBP_T_CELL_DIFFERENTIATION_INVOLVED_IN_IMMUNE_RESPONSE	79	2	1.00861	0.161352	1	0.0650743	1
GOBP_LYMPHOCYTE_APOPTOTIC_PROCESS	79	2	1.00861	0.161352	1	0.0702086	1
GOBP_REGULATION_OF_HORMONE_LEVELS	521	8	0.509181	0.162313	1	0.0971672	1
GOBP_WOUND_HEALING	420	1	-1.40244	0.162453	1	0.224651	1
GOBP_ESTABLISHMENT_OF_PROTEIN_LOCALIZATION	1571	20	0.333104	0.162629	1	0.494	1
GOBP_REGULATION_OF_NUCLEAR_DIVISION	143	3	0.818499	0.164167	1	0.137339	1
GOBP_AMINO_ACID_TRANSPORT	143	3	0.818499	0.164167	1	0.285906	1
GOCC_MICROTUBULE_ASSOCIATED_COMPLEX	143	3	0.818499	0.164167	1	0.273057	1
GOBP_REGULATION_OF_DEFENSE_RESPONSE	689	10	0.454574	0.165368	1	0.0446793	1
GOCC_EXTRINSIC_COMPONENT_OF_PLASMA_MEMBRANE	144	3	0.811329	0.167862	1	0.288426	1
GOBP_REGULATION_OF_MITOCHONDRION_ORGANIZATION	144	3	0.811329	0.167862	1	0.269168	1
GOBP_NEGATIVE_REGULATION_OF_CYTOSKELETON_ORGANIZATION	144	3	0.811329	0.167862	1	0.281959	1
GOBP_POSITIVE_REGULATION_OF_INTRACELLULAR_PROTEIN_TRANSPORT	144	3	0.811329	0.167862	1	0.262848	1
GOBP_RIBONUCLEOPROTEIN_COMPLEX_BIOGENESIS	411	1	-1.38024	0.169218	1	0.145183	1
GOBP_MUSCLE_CELL_DIFFERENTIATION	365	6	0.575267	0.169353	1	0.0956994	1
GOBP_OOCYTE_MATURATION	27	1	1.39829	0.171166	1	0.162133	1
GOBP_NEGATIVE_REGULATION_OF_INFLAMMATORY_RESPONSE_TO_ANTIGENIC_STIMULUS	27	1	1.39829	0.171166	1	0.0873069	1
GOBP_RESPONSE_TO_SALT_STRESS	27	1	1.39829	0.171166	1	0.146222	1
GOBP_REGULATION_OF_VASCULAR_ENDOTHELIAL_GROWTH_FACTOR_RECEPTOR_SIGNALING_PATHWAY	27	1	1.39829	0.171166	1	0.178395	1
GOBP_RECEPTOR_CATABOLIC_PROCESS	27	1	1.39829	0.171166	1	0.194955	1
GOBP_REGULATION_OF_MITOCHONDRIAL_FISSION	27	1	1.39829	0.171166	1	0.280688	1
GOBP_ENDOTHELIAL_CELL_CHEMOTAXIS	27	1	1.39829	0.171166	1	0.10119	1
GOBP_NEGATIVE_REGULATION_OF_ALPHA_BETA_T_CELL_DIFFERENTIATION	27	1	1.39829	0.171166	1	0.10119	1
GOBP_SYNAPTIC_VESICLE_MEMBRANE_ORGANIZATION	27	1	1.39829	0.171166	1	0.350742	1
GOBP_CELL_COMMUNICATION_BY_ELECTRICAL_COUPLING_INVOLVED_IN_CARDIAC_CONDUCTION	27	1	1.39829	0.171166	1	0.228782	1
GOBP_PROTEIN_QUALITY_CONTROL_FOR_MISFOLDED_OR_INCOMPLETELY_SYNTHESIZED_PROTEINS	27	1	1.39829	0.171166	1	0.162133	1
GOBP_CELLULAR_RESPONSE_TO_GAMMA_RADIATION	27	1	1.39829	0.171166	1	0.130718	1
GOBP_NEGATIVE_REGULATION_OF_RNA_SPLICING	27	1	1.39829	0.171166	1	0.211765	1
GOBP_CELLULAR_RESPONSE_TO_MOLECULE_OF_BACTERIAL_ORIGIN	215	4	0.697822	0.171507	1	0.0511906	1
GOBP_TELOMERE_MAINTENANCE	145	3	0.804208	0.171593	1	0.337555	1
GOBP_MYELOID_CELL_DEVELOPMENT	81	2	0.98286	0.172184	1	0.174583	1
GOBP_POSITIVE_REGULATION_OF_SMOOTH_MUSCLE_CELL_PROLIFERATION	81	2	0.98286	0.172184	1	0.103581	1
GOBP_SENSORY_PERCEPTION_OF_SMELL	405	1	-1.36518	0.173928	1	0.403062	1
GOBP_REGULATION_OF_CHEMOTAXIS	216	4	0.693041	0.174442	1	0.129649	1
GOBP_ORGANELLE_FUSION	146	3	0.797138	0.17536	1	0.306628	1
GOCC_NUCLEAR_PROTEIN_CONTAINING_COMPLEX	1132	15	0.367699	0.175427	1	0.564693	1
GOBP_EMBRYONIC_ORGAN_MORPHOGENESIS	291	5	0.618492	0.176332	1	0.133048	1
GOCC_CHROMOSOME_CENTROMERIC_REGION	217	4	0.688281	0.177401	1	0.297553	1
GOBP_OSTEOBLAST_DIFFERENTIATION	217	4	0.688281	0.177401	1	0.138418	1
GOBP_NEGATIVE_REGULATION_OF_AUTOPHAGY	82	2	0.970229	0.177698	1	0.235484	1
GOBP_B_CELL_ACTIVATION_INVOLVED_IN_IMMUNE_RESPONSE	82	2	0.970229	0.177698	1	0.112494	1
GOBP_POSITIVE_REGULATION_OF_PROTEIN_POLYMERIZATION	82	2	0.970229	0.177698	1	0.307103	1
GOBP_REGULATION_OF_IMMUNE_RESPONSE	784	11	0.42094	0.179051	1	0.0440848	1
GOBP_NEGATIVE_REGULATION_OF_SUPRAMOLECULAR_FIBER_ORGANIZATION	147	3	0.790116	0.179163	1	0.309203	1
GOBP_PHOSPHATIDYLINOSITOL_METABOLIC_PROCESS	147	3	0.790116	0.179163	1	0.315854	1
GOBP_POSITIVE_REGULATION_OF_TRANSMEMBRANE_TRANSPORT	218	4	0.683544	0.180384	1	0.253669	1
GOCC_NEURONAL_DENSE_CORE_VESICLE	28	1	1.3605	0.182733	1	0.21834	1
GOBP_REGULATION_OF_SUPEROXIDE_METABOLIC_PROCESS	28	1	1.3605	0.182733	1	0.121424	1
GOBP_REGULATION_OF_NEURON_PROJECTION_REGENERATION	28	1	1.3605	0.182733	1	0.25267	1
GOBP_REGULATION_OF_TRANSCRIPTION_BY_RNA_POLYMERASE_III	28	1	1.3605	0.182733	1	0.304967	1
GOBP_DEOXYRIBONUCLEOTIDE_CATABOLIC_PROCESS	28	1	1.3605	0.182733	1	0.21834	1
GOBP_ZINC_ION_TRANSPORT	28	1	1.3605	0.182733	1	0.25267	1
GOCC_SWI_SNF_COMPLEX	28	1	1.3605	0.182733	1	0.287469	1
GOBP_REGULATION_OF_CAMP_MEDIATED_SIGNALING	28	1	1.3605	0.182733	1	0.270027	1
GOBP_STRESS_GRANULE_ASSEMBLY	28	1	1.3605	0.182733	1	0.270027	1
GOBP_POSITIVE_REGULATION_OF_POTASSIUM_ION_TRANSMEMBRANE_TRANSPORTER_ACTIVITY	28	1	1.3605	0.182733	1	0.270027	1
GOBP_EXPLORATION_BEHAVIOR	28	1	1.3605	0.182733	1	0.357549	1
GOBP_MANNOSYLATION	28	1	1.3605	0.182733	1	0.235429	1
GOBP_SPERM_CAPACITATION	28	1	1.3605	0.182733	1	0.0663662	1
GOBP_POSITIVE_REGULATION_OF_CHROMOSOME_SEPARATION	28	1	1.3605	0.182733	1	0.152327	1
GOBP_CALCIUM_ION_TRANSPORT_INTO_CYTOSOL	28	1	1.3605	0.182733	1	0.21834	1
GOBP_RESPONSE_TO_THYROID_HORMONE	28	1	1.3605	0.182733	1	0.152327	1
GOBP_RESPONSE_TO_MORPHINE	28	1	1.3605	0.182733	1	0.287469	1
GOBP_CENTRAL_NERVOUS_SYSTEM_PROJECTION_NEURON_AXONOGENESIS	28	1	1.3605	0.182733	1	0.357549	1
GOBP_REGULATION_OF_MICROTUBULE_DEPOLYMERIZATION	28	1	1.3605	0.182733	1	0.392469	1
GOBP_EXIT_FROM_MITOSIS	28	1	1.3605	0.182733	1	0.235429	1
GOBP_CAMERA_TYPE_EYE_PHOTORECEPTOR_CELL_DIFFERENTIATION	28	1	1.3605	0.182733	1	0.235429	1
GOBP_RESPONSE_TO_CALCIUM_ION	148	3	0.783142	0.183001	1	0.285542	1
GOBP_ATP_SYNTHESIS_COUPLED_ELECTRON_TRANSPORT	83	2	0.957753	0.183273	1	0.135595	1
GOBP_ASTROCYTE_DIFFERENTIATION	83	2	0.957753	0.183273	1	0.292307	1
GOBP_HIPPOCAMPUS_DEVELOPMENT	83	2	0.957753	0.183273	1	0.405534	1
GOBP_ORGANELLE_TRANSPORT_ALONG_MICROTUBULE	83	2	0.957753	0.183273	1	0.454044	1
GOBP_LIPID_LOCALIZATION	452	7	0.515765	0.184278	1	0.119419	1
GOBP_T_CELL_DIFFERENTIATION	295	5	0.604389	0.18635	1	0.122806	1
GOBP_REGULATION_OF_POSTSYNAPTIC_MEMBRANE_NEUROTRANSMITTER_RECEPTOR_LEVELS	84	2	0.94543	0.188909	1	0.477328	1
GOBP_REGULATION_OF_CILIUM_ASSEMBLY	84	2	0.94543	0.188909	1	0.305051	1
GOBP_REGULATION_OF_FATTY_ACID_METABOLIC_PROCESS	84	2	0.94543	0.188909	1	0.104598	1
GOBP_CARBOHYDRATE_HOMEOSTASIS	221	4	0.669463	0.189473	1	0.225518	1
GOBP_CELLULAR_RESPONSE_TO_INORGANIC_SUBSTANCE	221	4	0.669463	0.189473	1	0.249557	1
GOBP_POSITIVE_REGULATION_OF_RESPONSE_TO_EXTERNAL_STIMULUS	537	8	0.477602	0.189871	1	0.0601521	1
GOBP_REGULATION_OF_AXONOGENESIS	150	3	0.769337	0.190779	1	0.522567	1
GOBP_HINDBRAIN_DEVELOPMENT	150	3	0.769337	0.190779	1	0.357717	1
GOBP_LEUKOCYTE_MEDIATED_IMMUNITY	383	1	-1.308	0.192694	1	0.311326	1
GOBP_SMALL_MOLECULE_CATABOLIC_PROCESS	376	6	0.544495	0.193231	1	0.171153	1
GOBP_POSITIVE_REGULATION_OF_VASOCONSTRICTION	29	1	1.32408	0.194444	1	0.112315	1
GOBP_QUATERNARY_AMMONIUM_GROUP_TRANSPORT	29	1	1.32408	0.194444	1	0.158494	1
GOBP_T_HELPER_17_CELL_DIFFERENTIATION	29	1	1.32408	0.194444	1	0.0841951	1
GOBP_DNA_METHYLATION_DEPENDENT_HETEROCHROMATIN_FORMATION	29	1	1.32408	0.194444	1	0.207964	1
GOBP_ESTABLISHMENT_OF_MITOCHONDRION_LOCALIZATION	29	1	1.32408	0.194444	1	0.450978	1
GOBP_POSITIVE_REGULATION_OF_NEUROBLAST_PROLIFERATION	29	1	1.32408	0.194444	1	0.207964	1
GOBP_RELAXATION_OF_MUSCLE	29	1	1.32408	0.194444	1	0.224945	1
GOBP_POSITIVE_REGULATION_OF_FILOPODIUM_ASSEMBLY	29	1	1.32408	0.194444	1	0.242101	1
GOBP_PEPTIDYL_TYROSINE_DEPHOSPHORYLATION	29	1	1.32408	0.194444	1	0.242101	1
GOBP_OLIGOSACCHARIDE_BIOSYNTHETIC_PROCESS	29	1	1.32408	0.194444	1	0.224945	1
GOBP_RESPONSE_TO_GONADOTROPIN	29	1	1.32408	0.194444	1	0.127244	1
GOBP_REGULATION_OF_AEROBIC_RESPIRATION	29	1	1.32408	0.194444	1	0.224945	1
GOBP_THYROID_GLAND_DEVELOPMENT	29	1	1.32408	0.194444	1	0.142658	1
GOBP_SYNAPTIC_TRANSMISSION_CHOLINERGIC	29	1	1.32408	0.194444	1	0.207964	1
GOBP_MONOUBIQUITINATED_HISTONE_DEUBIQUITINATION	29	1	1.32408	0.194444	1	0.346841	1
GOBP_NEUROMUSCULAR_SYNAPTIC_TRANSMISSION	29	1	1.32408	0.194444	1	0.259394	1
GOBP_RESPONSE_TO_DOPAMINE	85	2	0.933256	0.194604	1	0.254377	1
GOBP_MICROTUBULE_POLYMERIZATION	85	2	0.933256	0.194604	1	0.432435	1
GOBP_MITOCHONDRIAL_RESPIRATORY_CHAIN_COMPLEX_ASSEMBLY	85	2	0.933256	0.194604	1	0.23691	1
GOBP_RESPONSE_TO_VIRUS	379	1	-1.29726	0.19638	1	0.25722	1
GOBP_CELL_RECOGNITION	152	3	0.755717	0.198692	1	0.186429	1
GOBP_SMALL_MOLECULE_BIOSYNTHETIC_PROCESS	542	8	0.467923	0.198974	1	0.155533	1
GOCC_COATED_VESICLE	300	5	0.587027	0.199256	1	0.29753	1
GOBP_CELLULAR_RESPONSE_TO_CALCIUM_ION	86	2	0.921227	0.200356	1	0.312235	1
GOBP_REGULATION_OF_NOTCH_SIGNALING_PATHWAY	86	2	0.921227	0.200356	1	0.284712	1
GOBP_REGULATION_OF_LIPASE_ACTIVITY	86	2	0.921227	0.200356	1	0.158747	1
GOBP_RESPONSE_TO_VITAMIN	86	2	0.921227	0.200356	1	0.136745	1
GOCC_CILIUM	627	9	0.440844	0.200506	1	0.242493	1
GOBP_CHROMATIN_ORGANIZATION	543	8	0.465998	0.200822	1	0.581056	1
GOBP_NUCLEOSIDE_TRIPHOSPHATE_METABOLIC_PROCESS	225	4	0.650984	0.201911	1	0.228119	1
GOBP_LOCALIZATION_WITHIN_MEMBRANE	628	9	0.439173	0.202213	1	0.510864	1
GOBP_NEGATIVE_REGULATION_OF_CELL_DIFFERENTIATION	628	9	0.439173	0.202213	1	0.240853	1
GOBP_ORGANELLE_FISSION	461	7	0.495256	0.202277	1	0.238728	1
GOBP_REGULATION_OF_MACROAUTOPHAGY	153	3	0.748975	0.202698	1	0.386724	1
GOBP_EPITHELIUM_DEVELOPMENT	1178	7	-0.491749	0.203462	1	0.290643	1
GOBP_DEVELOPMENTAL_MATURATION	302	5	0.580163	0.204536	1	0.323648	1
GOBP_REGULATION_OF_PROTEIN_CONTAINING_COMPLEX_ASSEMBLY	381	6	0.530803	0.204621	1	0.369122	1
GOBP_HEMOPOIESIS	890	12	0.380697	0.205561	1	0.105134	1
GOCC_GOLGI_ASSOCIATED_VESICLE	87	2	0.909339	0.206163	1	0.31584	1
GOBP_STEM_CELL_DIVISION	30	1	1.28894	0.206283	1	0.214522	1
GOBP_MITOCHONDRIAL_GENOME_MAINTENANCE	30	1	1.28894	0.206283	1	0.266135	1
GOBP_NEGATIVE_REGULATION_OF_POTASSIUM_ION_TRANSPORT	30	1	1.28894	0.206283	1	0.248795	1
GOBP_NUCLEOBASE_CONTAINING_SMALL_MOLECULE_CATABOLIC_PROCESS	30	1	1.28894	0.206283	1	0.164719	1
GOBP_MRNA_SPLICE_SITE_SELECTION	30	1	1.28894	0.206283	1	0.371146	1
GOBP_REGULATION_OF_PRESYNAPTIC_MEMBRANE_POTENTIAL	30	1	1.28894	0.206283	1	0.457619	1
GOBP_HYDROGEN_PEROXIDE_CATABOLIC_PROCESS	30	1	1.28894	0.206283	1	0.118012	1
GOBP_REGULATION_OF_NUCLEOTIDE_BIOSYNTHETIC_PROCESS	30	1	1.28894	0.206283	1	0.283565	1
GOBP_L_GLUTAMATE_IMPORT	30	1	1.28894	0.206283	1	0.353649	1
GOBP_REGULATION_OF_T_HELPER_17_TYPE_IMMUNE_RESPONSE	30	1	1.28894	0.206283	1	0.0894052	1
GOBP_REGULATION_OF_RESPONSE_TO_REACTIVE_OXYGEN_SPECIES	30	1	1.28894	0.206283	1	0.214522	1
GOBP_REGULATION_OF_PROTEIN_TARGETING_TO_MEMBRANE	30	1	1.28894	0.206283	1	0.336122	1
GOBP_VESICLE_TETHERING	30	1	1.28894	0.206283	1	0.336122	1
GOBP_POSITIVE_REGULATION_OF_PROTEIN_DEACETYLATION	30	1	1.28894	0.206283	1	0.197664	1
GOBP_NEGATIVE_REGULATION_OF_HISTONE_MODIFICATION	30	1	1.28894	0.206283	1	0.283565	1
GOBP_RESPONSE_TO_STEROL	30	1	1.28894	0.206283	1	0.231579	1
GOBP_RENAL_SYSTEM_VASCULATURE_DEVELOPMENT	30	1	1.28894	0.206283	1	0.0760813	1
GOBP_REGULATION_OF_MYELOID_CELL_APOPTOTIC_PROCESS	30	1	1.28894	0.206283	1	0.164719	1
GOBP_REGULATION_OF_LEUKOCYTE_ADHESION_TO_VASCULAR_ENDOTHELIAL_CELL	30	1	1.28894	0.206283	1	0.118012	1
GOBP_MAMMARY_GLAND_DUCT_MORPHOGENESIS	30	1	1.28894	0.206283	1	0.197664	1
GOBP_INTRACELLULAR_ZINC_ION_HOMEOSTASIS	30	1	1.28894	0.206283	1	0.283565	1
GOBP_NEGATIVE_REGULATION_OF_ACTIN_FILAMENT_BUNDLE_ASSEMBLY	30	1	1.28894	0.206283	1	0.231579	1
GOBP_PYRIMIDINE_RIBONUCLEOTIDE_METABOLIC_PROCESS	30	1	1.28894	0.206283	1	0.248795	1
GOBP_CELLULAR_RESPONSE_TO_OXYGEN_LEVELS	154	3	0.742277	0.206736	1	0.225347	1
GOBP_CARBOHYDRATE_CATABOLIC_PROCESS	154	3	0.742277	0.206736	1	0.21942	1
GOBP_ORGANIC_ACID_TRANSMEMBRANE_TRANSPORT	154	3	0.742277	0.206736	1	0.225347	1
GOCC_NON_MOTILE_CILIUM	154	3	0.742277	0.206736	1	0.255853	1
GOBP_NEGATIVE_REGULATION_OF_RESPONSE_TO_STIMULUS	1525	19	0.307642	0.207332	1	0.213983	1
GOBP_NEGATIVE_REGULATION_OF_CELLULAR_CATABOLIC_PROCESS	227	4	0.641869	0.208264	1	0.286528	1
GOBP_REGULATION_OF_IMMUNE_EFFECTOR_PROCESS	366	1	-1.26156	0.208997	1	0.34089	1
GOBP_POSITIVE_REGULATION_OF_VASCULATURE_DEVELOPMENT	155	3	0.735624	0.210806	1	0.0842802	1
GOBP_APOPTOTIC_PROCESS	1808	22	0.286255	0.210947	1	0.213535	1
GOBP_PHOSPHORYLATION	1715	21	0.29169	0.211568	1	0.375678	1
GOCC_NEURON_PROJECTION_CYTOPLASM	88	2	0.89759	0.212025	1	0.521757	1
GOBP_COLLAGEN_METABOLIC_PROCESS	88	2	0.89759	0.212025	1	0.121294	1
GOCC_PLATELET_ALPHA_GRANULE	88	2	0.89759	0.212025	1	0.108092	1
GOBP_STEM_CELL_DEVELOPMENT	88	2	0.89759	0.212025	1	0.22972	1
GOBP_MONOSACCHARIDE_BIOSYNTHETIC_PROCESS	88	2	0.89759	0.212025	1	0.24704	1
GOBP_CD4_POSITIVE_ALPHA_BETA_T_CELL_DIFFERENTIATION	88	2	0.89759	0.212025	1	0.0895825	1
GOBP_NEGATIVE_REGULATION_OF_CATABOLIC_PROCESS	305	5	0.569952	0.212579	1	0.329015	1
GOBP_POSITIVE_REGULATION_OF_CELL_POPULATION_PROLIFERATION	895	12	0.374742	0.212724	1	0.09592	1
GOBP_CELL_MATRIX_ADHESION	229	4	0.632833	0.214703	1	0.148464	1
GOCC_TRANS_GOLGI_NETWORK	229	4	0.632833	0.214703	1	0.322359	1
GOBP_MACROAUTOPHAGY	306	5	0.56657	0.215293	1	0.417548	1
GOBP_REGULATION_OF_RESPONSE_TO_EXTERNAL_STIMULUS	986	13	0.358673	0.215774	1	0.0831149	1
GOBP_NEGATIVE_REGULATION_OF_CHROMOSOME_ORGANIZATION	89	2	0.885976	0.217938	1	0.295336	1
GOBP_CELLULAR_RESPONSE_TO_UV	89	2	0.885976	0.217938	1	0.216035	1
GOBP_PROTEIN_O_LINKED_GLYCOSYLATION	89	2	0.885976	0.217938	1	0.216035	1
GOCC_BASOLATERAL_PLASMA_MEMBRANE	230	4	0.628345	0.217955	1	0.191374	1
GOBP_HORMONE_TRANSPORT	307	5	0.5632	0.218023	1	0.244941	1
GOBP_POSITIVE_REGULATION_OF_MONOOXYGENASE_ACTIVITY	31	1	1.25498	0.218234	1	0.204168	1
GOBP_VERY_LONG_CHAIN_FATTY_ACID_METABOLIC_PROCESS	31	1	1.25498	0.218234	1	0.238238	1
GOBP_POSITIVE_REGULATION_OF_ERYTHROCYTE_DIFFERENTIATION	31	1	1.25498	0.218234	1	0.221112	1
GOBP_REGULATION_OF_CALCIUM_ION_IMPORT	31	1	1.25498	0.218234	1	0.139113	1
GOBP_POSITIVE_REGULATION_OF_ADENYLATE_CYCLASE_ACTIVITY	31	1	1.25498	0.218234	1	0.255509	1
GOBP_CELL_VOLUME_HOMEOSTASIS	31	1	1.25498	0.218234	1	0.29035	1
GOCC_CATENIN_COMPLEX	31	1	1.25498	0.218234	1	0.325396	1
GOBP_EMBRYONIC_FORELIMB_MORPHOGENESIS	31	1	1.25498	0.218234	1	0.187448	1
GOBP_NEGATIVE_REGULATION_OF_MACROAUTOPHAGY	31	1	1.25498	0.218234	1	0.307861	1
GOBP_HOMEOSTASIS_OF_NUMBER_OF_CELLS_WITHIN_A_TISSUE	31	1	1.25498	0.218234	1	0.204168	1
GOBP_CELLULAR_RESPONSE_TO_VITAMIN	31	1	1.25498	0.218234	1	0.154868	1
GOCC_LUMENAL_SIDE_OF_MEMBRANE	31	1	1.25498	0.218234	1	0.108972	1
GOBP_CELLULAR_RESPONSE_TO_CADMIUM_ION	31	1	1.25498	0.218234	1	0.221112	1
GOBP_NEGATIVE_REGULATION_OF_CELL_JUNCTION_ASSEMBLY	31	1	1.25498	0.218234	1	0.204168	1
GOBP_CGMP_MEDIATED_SIGNALING	31	1	1.25498	0.218234	1	0.221112	1
GOBP_POSITIVE_REGULATION_OF_MULTICELLULAR_ORGANISM_GROWTH	31	1	1.25498	0.218234	1	0.187448	1
GOBP_REGULATION_OF_INSULIN_SECRETION	157	3	0.722445	0.21904	1	0.288754	1
GOBP_REGULATION_OF_HEMOPOIESIS	388	6	0.511932	0.221115	1	0.14981	1
GOBP_REGULATION_OF_SIGNALING_RECEPTOR_ACTIVITY	158	3	0.71592	0.223202	1	0.372338	1
GOBP_ADAPTIVE_THERMOGENESIS	158	3	0.71592	0.223202	1	0.171901	1
GOBP_REGULATION_OF_INTRACELLULAR_TRANSPORT	309	5	0.556492	0.22353	1	0.369354	1
GOBP_MULTICELLULAR_ORGANISMAL_RESPONSE_TO_STRESS	90	2	0.874495	0.223903	1	0.354971	1
GOCC_MEMBRANE_COAT	90	2	0.874495	0.223903	1	0.345503	1
GOBP_CHEMOKINE_PRODUCTION	90	2	0.874495	0.223903	1	0.0941966	1
GOBP_POSITIVE_REGULATION_OF_CELL_DIVISION	90	2	0.874495	0.223903	1	0.170606	1
GOBP_ANATOMICAL_STRUCTURE_MATURATION	232	4	0.619428	0.224522	1	0.236284	1
GOBP_REGULATION_OF_CYTOKINESIS	91	2	0.863142	0.229916	1	0.284183	1
GOBP_NEGATIVE_REGULATION_OF_LEUKOCYTE_PROLIFERATION	91	2	0.863142	0.229916	1	0.109122	1
GOBP_ADP_METABOLIC_PROCESS	91	2	0.863142	0.229916	1	0.302466	1
GOBP_POSITIVE_REGULATION_OF_BLOOD_PRESSURE	32	1	1.22214	0.23028	1	0.210709	1
GOBP_CELLULAR_RESPONSE_TO_LIPOPROTEIN_PARTICLE_STIMULUS	32	1	1.22214	0.23028	1	0.161065	1
GOBP_VESICLE_CARGO_LOADING	32	1	1.22214	0.23028	1	0.227732	1
GOBP_VESICLE_TARGETING_TO_FROM_OR_WITHIN_GOLGI	32	1	1.22214	0.23028	1	0.244921	1
GOBP_INTRACELLULAR_STEROL_TRANSPORT	32	1	1.22214	0.23028	1	0.367251	1
GOBP_GLYCOSYL_COMPOUND_CATABOLIC_PROCESS	32	1	1.22214	0.23028	1	0.177329	1
GOBP_MATURE_B_CELL_DIFFERENTIATION_INVOLVED_IN_IMMUNE_RESPONSE	32	1	1.22214	0.23028	1	0.129652	1
GOBP_HEPARAN_SULFATE_PROTEOGLYCAN_BIOSYNTHETIC_PROCESS	32	1	1.22214	0.23028	1	0.367251	1
GOBP_HEMATOPOIETIC_STEM_CELL_PROLIFERATION	32	1	1.22214	0.23028	1	0.210709	1
GOBP_EPITHELIAL_CELL_MORPHOGENESIS	32	1	1.22214	0.23028	1	0.10014	1
GOBP_NEGATIVE_REGULATION_OF_ANTIGEN_RECEPTOR_MEDIATED_SIGNALING_PATHWAY	32	1	1.22214	0.23028	1	0.177329	1
GOBP_REGULATION_OF_PROTEIN_EXPORT_FROM_NUCLEUS	32	1	1.22214	0.23028	1	0.279659	1
GOCC_CLATHRIN_VESICLE_COAT	32	1	1.22214	0.23028	1	0.402116	1
GOCC_ORGANELLE_INNER_MEMBRANE	487	2	-0.853564	0.230944	1	0.228276	1
GOBP_REGULATION_OF_CELL_MORPHOGENESIS	234	4	0.610588	0.231173	1	0.405948	1
GOBP_POSITIVE_REGULATION_OF_CELLULAR_COMPONENT_BIOGENESIS	475	7	0.464129	0.232004	1	0.4296	1
GOBP_MYELOID_CELL_DIFFERENTIATION	393	6	0.498659	0.233277	1	0.133367	1
GOCC_SECRETORY_VESICLE	1000	13	0.343609	0.23564	1	0.168406	1
GOBP_REGULATION_OF_SYSTEMIC_ARTERIAL_BLOOD_PRESSURE	92	2	0.851916	0.235977	1	0.153673	1
GOBP_PROTEOGLYCAN_METABOLIC_PROCESS	92	2	0.851916	0.235977	1	0.287711	1
GOBP_TUBE_MORPHOGENESIS	823	11	0.369573	0.237965	1	0.117194	1
GOBP_EPIGENETIC_REGULATION_OF_GENE_EXPRESSION	162	3	0.690228	0.240146	1	0.440068	1
GOCC_ENDOCYTIC_VESICLE	337	1	-1.17722	0.241118	1	0.246465	1
GOBP_NEGATIVE_REGULATION_OF_GROWTH	237	4	0.597468	0.2413	1	0.280747	1
GOBP_POSITIVE_REGULATION_OF_LEUKOCYTE_CHEMOTAXIS	93	2	0.840813	0.242083	1	0.134681	1
GOCC_TRANS_GOLGI_NETWORK_MEMBRANE	93	2	0.840813	0.242083	1	0.366056	1
GOBP_NEGATIVE_REGULATION_OF_B_CELL_ACTIVATION	33	1	1.19034	0.242408	1	0.167317	1
GOBP_HEART_FORMATION	33	1	1.19034	0.242408	1	0.200378	1
GOBP_PHOSPHATIDYLGLYCEROL_METABOLIC_PROCESS	33	1	1.19034	0.242408	1	0.200378	1
GOBP_LEUKOCYTE_TETHERING_OR_ROLLING	33	1	1.19034	0.242408	1	0.151258	1
GOBP_INTERSTRAND_CROSS_LINK_REPAIR	33	1	1.19034	0.242408	1	0.303944	1
GOBP_RETINOIC_ACID_RECEPTOR_SIGNALING_PATHWAY	33	1	1.19034	0.242408	1	0.217283	1
GOBP_REGULATION_OF_PRESYNAPSE_ORGANIZATION	33	1	1.19034	0.242408	1	0.443354	1
GOBP_SKELETAL_MUSCLE_TISSUE_REGENERATION	33	1	1.19034	0.242408	1	0.217283	1
GOBP_NEGATIVE_REGULATION_OF_CD4_POSITIVE_ALPHA_BETA_T_CELL_ACTIVATION	33	1	1.19034	0.242408	1	0.151258	1
GOBP_EYE_PHOTORECEPTOR_CELL_DEVELOPMENT	33	1	1.19034	0.242408	1	0.303944	1
GOBP_NEGATIVE_REGULATION_OF_TELOMERE_MAINTENANCE	33	1	1.19034	0.242408	1	0.391483	1
GOBP_POSITIVE_REGULATION_OF_DENDRITIC_SPINE_DEVELOPMENT	33	1	1.19034	0.242408	1	0.443354	1
GOBP_NEGATIVE_REGULATION_OF_PLASMA_MEMBRANE_BOUNDED_CELL_PROJECTION_ASSEMBLY	33	1	1.19034	0.242408	1	0.339021	1
GOBP_NEGATIVE_REGULATION_OF_SMOOTHENED_SIGNALING_PATHWAY	33	1	1.19034	0.242408	1	0.356548	1
GOBP_GLYCOSPHINGOLIPID_BIOSYNTHETIC_PROCESS	33	1	1.19034	0.242408	1	0.339021	1
GOBP_CEREBELLAR_CORTEX_MORPHOGENESIS	33	1	1.19034	0.242408	1	0.426153	1
GOBP_NEURON_FATE_SPECIFICATION	33	1	1.19034	0.242408	1	0.251625	1
GOBP_LIPID_CATABOLIC_PROCESS	316	5	0.533352	0.243296	1	0.164053	1
GOBP_REGULATION_OF_CANONICAL_WNT_SIGNALING_PATHWAY	238	4	0.593132	0.244716	1	0.319627	1
GOBP_ERK1_AND_ERK2_CASCADE	317	5	0.530088	0.246181	1	0.161977	1
GOBP_SISTER_CHROMATID_SEGREGATION	239	4	0.588815	0.248151	1	0.338025	1
GOBP_REGULATION_OF_NIK_NF_KAPPAB_SIGNALING	94	2	0.829831	0.248233	1	0.159487	1
GOBP_DICARBOXYLIC_ACID_TRANSPORT	94	2	0.829831	0.248233	1	0.369762	1
GOBP_AGING	164	3	0.677621	0.248788	1	0.163043	1
GOBP_CELLULAR_RESPONSE_TO_BIOTIC_STIMULUS	240	4	0.584515	0.251605	1	0.0908958	1
GOBP_CARBOHYDRATE_DERIVATIVE_CATABOLIC_PROCESS	165	3	0.671376	0.253149	1	0.220969	1
GOBP_NEURAL_CREST_CELL_DIFFERENTIATION	95	2	0.818967	0.254426	1	0.271117	1
GOBP_HETEROCHROMATIN_ORGANIZATION	95	2	0.818967	0.254426	1	0.307565	1
GOBP_NEGATIVE_REGULATION_OF_GENE_EXPRESSION_EPIGENETIC	95	2	0.818967	0.254426	1	0.363928	1
GOBP_REGULATION_OF_OXIDOREDUCTASE_ACTIVITY	95	2	0.818967	0.254426	1	0.244555	1
GOBP_INFLAMMASOME_COMPLEX_ASSEMBLY	34	1	1.15951	0.254604	1	0.223887	1
GOBP_PROXIMAL_DISTAL_PATTERN_FORMATION	34	1	1.15951	0.254604	1	0.190131	1
GOBP_NEGATIVE_REGULATION_OF_INTRACELLULAR_STEROID_HORMONE_RECEPTOR_SIGNALING_PATHWAY	34	1	1.15951	0.254604	1	0.27575	1
GOBP_RESPONSE_TO_DIETARY_EXCESS	34	1	1.15951	0.254604	1	0.223887	1
GOBP_PHOSPHATIDIC_ACID_METABOLIC_PROCESS	34	1	1.15951	0.254604	1	0.310749	1
GOBP_NEGATIVE_REGULATION_OF_EXOCYTOSIS	34	1	1.15951	0.254604	1	0.241048	1
GOBP_POSITIVE_REGULATION_OF_AXON_EXTENSION	34	1	1.15951	0.254604	1	0.380824	1
GOBP_POSITIVE_REGULATION_OF_INTERLEUKIN_2_PRODUCTION	34	1	1.15951	0.254604	1	0.173622	1
GOBP_WALKING_BEHAVIOR	34	1	1.15951	0.254604	1	0.432848	1
GOBP_NEUROEPITHELIAL_CELL_DIFFERENTIATION	34	1	1.15951	0.254604	1	0.223887	1
GOBP_PRESYNAPTIC_MODULATION_OF_CHEMICAL_SYNAPTIC_TRANSMISSION	34	1	1.15951	0.254604	1	0.467064	1
GOBP_RESPONSE_TO_ACETYLCHOLINE	34	1	1.15951	0.254604	1	0.415588	1
GOBP_POSITIVE_REGULATION_OF_TELOMERASE_ACTIVITY	34	1	1.15951	0.254604	1	0.310749	1
GOBP_CELL_COMMUNICATION_BY_ELECTRICAL_COUPLING	34	1	1.15951	0.254604	1	0.363348	1
GOBP_POSITIVE_REGULATION_OF_NERVOUS_SYSTEM_PROCESS	34	1	1.15951	0.254604	1	0.363348	1
GOBP_PROTEIN_KINASE_A_SIGNALING	34	1	1.15951	0.254604	1	0.223887	1
GOBP_PEROXISOME_ORGANIZATION	34	1	1.15951	0.254604	1	0.398243	1
GOBP_DENDRITE_EXTENSION	34	1	1.15951	0.254604	1	0.484	1
GOBP_NEGATIVE_REGULATION_OF_NOTCH_SIGNALING_PATHWAY	34	1	1.15951	0.254604	1	0.27575	1
GOBP_REGULATION_OF_FATTY_ACID_OXIDATION	34	1	1.15951	0.254604	1	0.223887	1
GOCC_CATALYTIC_COMPLEX	1567	19	0.277727	0.254913	1	0.710783	1
GOBP_REGULATION_OF_PROTEIN_LOCALIZATION_TO_MEMBRANE	166	3	0.665169	0.257537	1	0.415386	1
GOBP_TISSUE_REMODELING	166	3	0.665169	0.257537	1	0.146608	1
GOCC_ACTIN_CYTOSKELETON	465	2	-0.805953	0.258054	1	0.258962	1
GOBP_MONOSACCHARIDE_METABOLIC_PROCESS	242	4	0.575969	0.258571	1	0.216805	1
GOBP_ANATOMICAL_STRUCTURE_FORMATION_INVOLVED_IN_MORPHOGENESIS	1108	14	0.314794	0.260861	1	0.148046	1
GOBP_POSITIVE_REGULATION_OF_DEFENSE_RESPONSE	404	6	0.47004	0.261107	1	0.104535	1
GOBP_SKELETAL_MUSCLE_ORGAN_DEVELOPMENT	167	3	0.659	0.261952	1	0.213762	1
GOBP_CYTOKINESIS	167	3	0.659	0.261952	1	0.361887	1
GOCC_NUCLEAR_OUTER_MEMBRANE_ENDOPLASMIC_RETICULUM_MEMBRANE_NETWORK	1112	7	-0.430035	0.266156	1	0.243808	1
GOBP_RESPONSE_TO_STEROID_HORMONE	324	5	0.507525	0.266783	1	0.307871	1
GOBP_NEGATIVE_REGULATION_OF_CELL_POPULATION_PROLIFERATION	663	9	0.382262	0.266819	1	0.201319	1
GOBP_POSITIVE_REGULATION_OF_INTERFERON_BETA_PRODUCTION	35	1	1.12961	0.266855	1	0.196595	1
GOBP_REGULATION_OF_AUTOPHAGY_OF_MITOCHONDRION	35	1	1.12961	0.266855	1	0.422305	1
GOBP_SCHWANN_CELL_DIFFERENTIATION	35	1	1.12961	0.266855	1	0.370142	1
GOBP_POSITIVE_REGULATION_OF_PHOSPHATASE_ACTIVITY	35	1	1.12961	0.266855	1	0.282524	1
GOBP_NEGATIVE_REGULATION_OF_BLOOD_VESSEL_ENDOTHELIAL_CELL_MIGRATION	35	1	1.12961	0.266855	1	0.230519	1
GOBP_POSITIVE_REGULATION_OF_MICROTUBULE_POLYMERIZATION_OR_DEPOLYMERIZATION	35	1	1.12961	0.266855	1	0.439528	1
GOBP_NEGATIVE_REGULATION_OF_CALCIUM_ION_TRANSMEMBRANE_TRANSPORTER_ACTIVITY	35	1	1.12961	0.266855	1	0.352637	1
GOBP_CHONDROITIN_SULFATE_PROTEOGLYCAN_METABOLIC_PROCESS	35	1	1.12961	0.266855	1	0.230519	1
GOBP_MONOCYTE_DIFFERENTIATION	35	1	1.12961	0.266855	1	0.163648	1
GOCC_SAGA_TYPE_COMPLEX	35	1	1.12961	0.266855	1	0.439528	1
GOCC_FLEMMING_BODY	35	1	1.12961	0.266855	1	0.387598	1
GOBP_POSITIVE_REGULATION_OF_FATTY_ACID_METABOLIC_PROCESS	35	1	1.12961	0.266855	1	0.147662	1
GOBP_POSTSYNAPTIC_MEMBRANE_ORGANIZATION	35	1	1.12961	0.266855	1	0.523927	1
GOBP_MONOUBIQUITINATED_PROTEIN_DEUBIQUITINATION	35	1	1.12961	0.266855	1	0.45665	1
GOBP_CELLULAR_RESPONSE_TO_ABIOTIC_STIMULUS	325	5	0.504342	0.269783	1	0.244809	1
GOBP_ALPHA_BETA_T_CELL_ACTIVATION	169	3	0.646772	0.270856	1	0.0975428	1
GOCC_CULLIN_RING_UBIQUITIN_LIGASE_COMPLEX	169	3	0.646772	0.270856	1	0.525378	1
GOBP_POSITIVE_REGULATION_OF_MYELOID_CELL_DIFFERENTIATION	98	2	0.78706	0.273246	1	0.163651	1
GOBP_REGULATION_OF_TELOMERE_MAINTENANCE	98	2	0.78706	0.273246	1	0.442657	1
GOBP_POLYSACCHARIDE_METABOLIC_PROCESS	98	2	0.78706	0.273246	1	0.211744	1
GOBP_POSITIVE_REGULATION_OF_PEPTIDASE_ACTIVITY	170	3	0.640713	0.275346	1	0.154374	1
GOBP_INNATE_IMMUNE_RESPONSE	850	5	-0.495225	0.276294	1	0.60971	1
GOBP_STEROID_METABOLIC_PROCESS	310	1	-1.092	0.276947	1	0.340069	1
GOBP_POSITIVE_REGULATION_OF_CELL_CELL_ADHESION	309	1	-1.0887	0.278402	1	0.375768	1
GOBP_NEUTRAL_LIPID_CATABOLIC_PROCESS	36	1	1.10057	0.279151	1	0.27184	1
GOCC_CUL3_RING_UBIQUITIN_LIGASE_COMPLEX	36	1	1.10057	0.279151	1	0.429007	1
GOBP_REGULATION_OF_NITRIC_OXIDE_SYNTHASE_ACTIVITY	36	1	1.10057	0.279151	1	0.254453	1
GOBP_NEUTROPHIL_MEDIATED_IMMUNITY	36	1	1.10057	0.279151	1	0.169925	1
GOBP_ANTIGEN_PROCESSING_AND_PRESENTATION_OF_PEPTIDE_ANTIGEN_VIA_MHC_CLASS_I	36	1	1.10057	0.279151	1	0.169925	1
GOBP_NEGATIVE_REGULATION_OF_PROTEASOMAL_UBIQUITIN_DEPENDENT_PROTEIN_CATABOLIC_PROCESS	36	1	1.10057	0.279151	1	0.359439	1
GOBP_RESPONSE_TO_VITAMIN_D	36	1	1.10057	0.279151	1	0.220045	1
GOCC_AP_TYPE_MEMBRANE_COAT_ADAPTOR_COMPLEX	36	1	1.10057	0.279151	1	0.446192	1
GOBP_HEMATOPOIETIC_STEM_CELL_DIFFERENTIATION	36	1	1.10057	0.279151	1	0.254453	1
GOBP_REGULATORY_T_CELL_DIFFERENTIATION	36	1	1.10057	0.279151	1	0.220045	1
GOBP_SPHINGOLIPID_BIOSYNTHETIC_PROCESS	99	2	0.776644	0.279594	1	0.407636	1
GOBP_TUMOR_NECROSIS_FACTOR_MEDIATED_SIGNALING_PATHWAY	99	2	0.776644	0.279594	1	0.223441	1
GOBP_PEPTIDYL_LYSINE_ACETYLATION	171	3	0.63469	0.27986	1	0.509074	1
GOBP_SODIUM_ION_TRANSPORT	248	4	0.550751	0.279908	1	0.40846	1
GOBP_BLOOD_VESSEL_MORPHOGENESIS	583	8	0.391723	0.281996	1	0.0967754	1
GOBP_RECEPTOR_MEDIATED_ENDOCYTOSIS	249	4	0.546608	0.283527	1	0.410704	1
GOBP_CELLULAR_RESPONSE_TO_HORMONE_STIMULUS	584	8	0.389931	0.284198	1	0.323335	1
GOBP_PALLIUM_DEVELOPMENT	172	3	0.628702	0.284397	1	0.570713	1
GOCC_SECRETORY_GRANULE_MEMBRANE	304	1	-1.07207	0.285825	1	0.357698	1
GOBP_OSTEOCLAST_DIFFERENTIATION	100	2	0.766334	0.285977	1	0.244012	1
GOBP_REGULATION_OF_ACTIN_FILAMENT_BUNDLE_ASSEMBLY	100	2	0.766334	0.285977	1	0.297799	1
GOBP_NUCLEOTIDE_PHOSPHORYLATION	100	2	0.766334	0.285977	1	0.363365	1
GOBP_SPINAL_CORD_DEVELOPMENT	100	2	0.766334	0.285977	1	0.401728	1
GOBP_VIRAL_LIFE_CYCLE	303	1	-1.06871	0.28734	1	0.316034	1
GOBP_PROTEIN_CONTAINING_COMPLEX_LOCALIZATION	173	3	0.622749	0.288957	1	0.595658	1
GOBP_CELL_MATURATION	173	3	0.622749	0.288957	1	0.283595	1
GOBP_LONG_TERM_MEMORY	37	1	1.07234	0.29148	1	0.48679	1
GOBP_SPLEEN_DEVELOPMENT	37	1	1.07234	0.29148	1	0.261183	1
GOBP_MITOCHONDRIAL_FISSION	37	1	1.07234	0.29148	1	0.401114	1
GOCC_PHOTORECEPTOR_CONNECTING_CILIUM	37	1	1.07234	0.29148	1	0.348719	1
GOBP_POSITIVE_REGULATION_OF_BLOOD_CIRCULATION	37	1	1.07234	0.29148	1	0.278607	1
GOBP_OLFACTORY_LOBE_DEVELOPMENT	37	1	1.07234	0.29148	1	0.401114	1
GOBP_C21_STEROID_HORMONE_METABOLIC_PROCESS	37	1	1.07234	0.29148	1	0.176254	1
GOBP_POSITIVE_REGULATION_OF_NUCLEOTIDE_METABOLIC_PROCESS	37	1	1.07234	0.29148	1	0.31363	1
GOBP_CENTRAL_NERVOUS_SYSTEM_NEURON_AXONOGENESIS	37	1	1.07234	0.29148	1	0.48679	1
GOBP_REGULATION_OF_CELL_MORPHOGENESIS_INVOLVED_IN_DIFFERENTIATION	37	1	1.07234	0.29148	1	0.569318	1
GOBP_POSITIVE_REGULATION_OF_TELOMERE_MAINTENANCE_VIA_TELOMERE_LENGTHENING	37	1	1.07234	0.29148	1	0.401114	1
GOCC_DENDRITIC_SHAFT	37	1	1.07234	0.29148	1	0.617007	1
GOBP_REGULATION_OF_CELL_MIGRATION_INVOLVED_IN_SPROUTING_ANGIOGENESIS	37	1	1.07234	0.29148	1	0.243857	1
GOBP_REGULATION_OF_CARDIAC_MUSCLE_CELL_PROLIFERATION	37	1	1.07234	0.29148	1	0.261183	1
GOBP_REGULATION_OF_HISTONE_DEACETYLATION	37	1	1.07234	0.29148	1	0.348719	1
GOBP_POSTSYNAPTIC_SIGNAL_TRANSDUCTION	37	1	1.07234	0.29148	1	0.452839	1
GOBP_FOAM_CELL_DIFFERENTIATION	37	1	1.07234	0.29148	1	0.176254	1
GOCC_MEDIATOR_COMPLEX	37	1	1.07234	0.29148	1	0.435694	1
GOBP_SPECIFICATION_OF_ANIMAL_ORGAN_IDENTITY	37	1	1.07234	0.29148	1	0.296098	1
GOBP_NEGATIVE_REGULATION_OF_MUSCLE_CELL_APOPTOTIC_PROCESS	37	1	1.07234	0.29148	1	0.31363	1
GOBP_SKIN_DEVELOPMENT	300	1	-1.05857	0.291947	1	0.399672	1
GOCC_CORTICAL_CYTOSKELETON	101	2	0.756129	0.292394	1	0.34806	1
GOBP_REGULATION_OF_GLIOGENESIS	101	2	0.756129	0.292394	1	0.405475	1
GOBP_REGULATION_OF_PH	101	2	0.756129	0.292394	1	0.367064	1
GOBP_POSITIVE_REGULATION_OF_IMMUNE_SYSTEM_PROCESS	946	12	0.315767	0.293551	1	0.101677	1
GOBP_NEGATIVE_REGULATION_OF_DEVELOPMENTAL_PROCESS	856	11	0.327918	0.294945	1	0.329722	1
GOCC_ENDOPLASMIC_RETICULUM_LUMEN	298	1	-1.05175	0.295072	1	0.382755	1
GOBP_APOPTOTIC_SIGNALING_PATHWAY	574	3	-0.6104	0.295716	1	0.310343	1
GOBP_MRNA_PROCESSING	438	2	-0.744411	0.296254	1	0.156116	1
GOBP_REGENERATION	175	3	0.610946	0.298146	1	0.25049	1
GOBP_POSITIVE_REGULATION_OF_CELL_JUNCTION_ASSEMBLY	102	2	0.746026	0.298843	1	0.477268	1
GOBP_REGULATION_OF_SISTER_CHROMATID_SEGREGATION	102	2	0.746026	0.298843	1	0.39957	1
GOBP_POSITIVE_REGULATION_OF_CANONICAL_WNT_SIGNALING_PATHWAY	102	2	0.746026	0.298843	1	0.380338	1
GOCC_BRUSH_BORDER	102	2	0.746026	0.298843	1	0.183541	1
GOBP_MICROTUBULE_CYTOSKELETON_ORGANIZATION	591	8	0.377471	0.299831	1	0.53175	1
GOCC_MITOCHONDRIAL_ENVELOPE	702	4	-0.52484	0.300664	1	0.269639	1
GOBP_DEFENSE_RESPONSE_TO_OTHER_ORGANISM	1081	7	-0.399846	0.301226	1	0.722919	1
GOBP_INFLAMMATORY_RESPONSE	770	10	0.337439	0.302762	1	0.0685448	1
GOBP_POSITIVE_REGULATION_OF_PEPTIDYL_TYROSINE_PHOSPHORYLATION	176	3	0.605096	0.302773	1	0.199235	1
GOBP_NUCLEAR_TRANSCRIBED_MRNA_CATABOLIC_PROCESS_NONSENSE_MEDIATED_DECAY	38	1	1.04489	0.303833	1	0.442365	1
GOBP_HEXOSE_CATABOLIC_PROCESS	38	1	1.04489	0.303833	1	0.355522	1
GOBP_DOPAMINE_RECEPTOR_SIGNALING_PATHWAY	38	1	1.04489	0.303833	1	0.442365	1
GOBP_NEGATIVE_REGULATION_OF_ENDOTHELIAL_CELL_PROLIFERATION	38	1	1.04489	0.303833	1	0.199301	1
GOBP_POSITIVE_T_CELL_SELECTION	38	1	1.04489	0.303833	1	0.16624	1
GOCC_CELL_CORTEX_REGION	38	1	1.04489	0.303833	1	0.607399	1
GOBP_NEGATIVE_REGULATION_OF_PROTEIN_KINASE_B_SIGNALING	38	1	1.04489	0.303833	1	0.302896	1
GOBP_CYCLIC_NUCLEOTIDE_METABOLIC_PROCESS	38	1	1.04489	0.303833	1	0.337988	1
GOBP_POSITIVE_REGULATION_OF_PROTEIN_IMPORT_INTO_NUCLEUS	38	1	1.04489	0.303833	1	0.267928	1
GOCC_TRANS_GOLGI_NETWORK_TRANSPORT_VESICLE	38	1	1.04489	0.303833	1	0.407855	1
GOCC_GOLGI_LUMEN	103	2	0.736022	0.305323	1	0.186632	1
GOBP_SODIUM_ION_TRANSMEMBRANE_TRANSPORT	177	3	0.599279	0.307421	1	0.445997	1
GOBP_PEPTIDYL_AMINO_ACID_MODIFICATION	1139	14	0.285116	0.30843	1	0.585975	1
GOCC_VACUOLAR_MEMBRANE	430	2	-0.72546	0.308741	1	0.224478	1
GOBP_EPITHELIAL_CELL_DIFFERENTIATION	694	4	-0.512875	0.311834	1	0.488912	1
GOBP_REGULATION_OF_PROTEIN_POLYMERIZATION	178	3	0.593495	0.31209	1	0.492375	1
GOBP_POSITIVE_REGULATION_OF_PROTEIN_SERINE_THREONINE_KINASE_ACTIVITY	178	3	0.593495	0.31209	1	0.322753	1
GOBP_REGULATION_OF_LEUKOCYTE_PROLIFERATION	257	4	0.514049	0.31307	1	0.111549	1
GOBP_RESPONSE_TO_CYTOKINE	866	11	0.315601	0.313422	1	0.120975	1
GOCC_ANCHORING_JUNCTION	867	11	0.314377	0.315299	1	0.3115	1
GOCC_HIPPOCAMPAL_MOSSY_FIBER_TO_CA3_SYNAPSE	39	1	1.01817	0.316199	1	0.597731	1
GOBP_REGULATION_OF_T_CELL_APOPTOTIC_PROCESS	39	1	1.01817	0.316199	1	0.156347	1
GOBP_REGULATION_OF_SYSTEMIC_ARTERIAL_BLOOD_PRESSURE_BY_HORMONE	39	1	1.01817	0.316199	1	0.189049	1
GOBP_ATTACHMENT_OF_SPINDLE_MICROTUBULES_TO_KINETOCHORE	39	1	1.01817	0.316199	1	0.257278	1
GOBP_REGULATION_OF_TYPE_I_INTERFERON_MEDIATED_SIGNALING_PATHWAY	39	1	1.01817	0.316199	1	0.29217	1
GOBP_RESPONSE_TO_TUMOR_CELL	39	1	1.01817	0.316199	1	0.189049	1
GOBP_REGULATION_OF_HORMONE_METABOLIC_PROCESS	39	1	1.01817	0.316199	1	0.274687	1
GOBP_POSITIVE_REGULATION_OF_LYASE_ACTIVITY	39	1	1.01817	0.316199	1	0.36232	1
GOBP_RESPONSE_TO_PROGESTERONE	39	1	1.01817	0.316199	1	0.309698	1
GOBP_RESPONSE_TO_COPPER_ION	39	1	1.01817	0.316199	1	0.274687	1
GOBP_SUPEROXIDE_ANION_GENERATION	39	1	1.01817	0.316199	1	0.189049	1
GOBP_VASCULAR_ENDOTHELIAL_GROWTH_FACTOR_SIGNALING_PATHWAY	39	1	1.01817	0.316199	1	0.239974	1
GOBP_NUCLEOBASE_METABOLIC_PROCESS	39	1	1.01817	0.316199	1	0.397229	1
GOBP_PIGMENT_GRANULE_ORGANIZATION	39	1	1.01817	0.316199	1	0.379803	1
GOBP_FORELIMB_MORPHOGENESIS	39	1	1.01817	0.316199	1	0.274687	1
GOBP_AMINE_BIOSYNTHETIC_PROCESS	39	1	1.01817	0.316199	1	0.29217	1
GOBP_REGULATION_OF_TRIGLYCERIDE_METABOLIC_PROCESS	39	1	1.01817	0.316199	1	0.29217	1
GOBP_POSITIVE_REGULATION_OF_PROTEOLYSIS	340	5	0.457728	0.316392	1	0.28647	1
GOBP_DEFENSE_RESPONSE_TO_SYMBIONT	285	1	-1.00629	0.316473	1	0.398971	1
GOBP_TRANSMEMBRANE_RECEPTOR_PROTEIN_TYROSINE_KINASE_SIGNALING_PATHWAY	599	8	0.363407	0.318156	1	0.349751	1
GOBP_REGULATION_OF_NUCLEOCYTOPLASMIC_TRANSPORT	105	2	0.716308	0.31837	1	0.362789	1
GOBP_CHONDROCYTE_DIFFERENTIATION	105	2	0.716308	0.31837	1	0.261073	1
GOCC_NUCLEAR_MEMBRANE	283	1	-0.99912	0.319942	1	0.262452	1
GOCC_CYTOPLASMIC_SIDE_OF_MEMBRANE	180	3	0.582025	0.321489	1	0.432782	1
GOBP_REGULATION_OF_RAS_PROTEIN_SIGNAL_TRANSDUCTION	180	3	0.582025	0.321489	1	0.411341	1
GOBP_LIPID_MODIFICATION	180	3	0.582025	0.321489	1	0.32797	1
GOBP_NUCLEOBASE_CONTAINING_SMALL_MOLECULE_METABOLIC_PROCESS	602	8	0.35818	0.32515	1	0.364182	1
GOCC_TRANSFERASE_COMPLEX_TRANSFERRING_PHOSPHORUS_CONTAINING_GROUPS	280	1	-0.988264	0.325237	1	0.255026	1
GOBP_RNA_SPLICING_VIA_TRANSESTERIFICATION_REACTIONS	280	1	-0.988264	0.325237	1	0.214342	1
GOBP_NEGATIVE_REGULATION_OF_IMMUNE_RESPONSE	181	3	0.576338	0.326218	1	0.140619	1
GOBP_NEGATIVE_REGULATION_OF_CELL_PROJECTION_ORGANIZATION	181	3	0.576338	0.326218	1	0.65517	1
GOBP_REGULATION_OF_BLOOD_PRESSURE	181	3	0.576338	0.326218	1	0.22208	1
GOBP_HORMONE_MEDIATED_SIGNALING_PATHWAY	181	3	0.576338	0.326218	1	0.428391	1
GOBP_RECEPTOR_RECYCLING	40	1	0.992143	0.328571	1	0.506334	1
GOBP_NCRNA_CATABOLIC_PROCESS	40	1	0.992143	0.328571	1	0.403975	1
GOBP_POSITIVE_REGULATION_OF_LYMPHOCYTE_MIGRATION	40	1	0.992143	0.328571	1	0.264015	1
GOBP_REGULATION_OF_ACTIN_CYTOSKELETON_REORGANIZATION	40	1	0.992143	0.328571	1	0.298963	1
GOBP_ASTROCYTE_DEVELOPMENT	40	1	0.992143	0.328571	1	0.316504	1
GOBP_REGULATION_OF_CELLULAR_EXTRAVASATION	40	1	0.992143	0.328571	1	0.229438	1
GOBP_REGULATION_OF_MRNA_METABOLIC_PROCESS	278	1	-0.980963	0.328831	1	0.250831	1
GOBP_PHOSPHOLIPID_METABOLIC_PROCESS	344	5	0.445643	0.329297	1	0.451567	1
GOBP_POSITIVE_REGULATION_OF_INTRACELLULAR_TRANSPORT	182	3	0.570683	0.330966	1	0.496404	1
GOBP_CELLULAR_RESPONSE_TO_RADIATION	182	3	0.570683	0.330966	1	0.319725	1
GOCC_LATE_ENDOSOME	276	1	-0.97361	0.332475	1	0.290967	1
GOCC_GOLGI_APPARATUS_SUBCOMPARTMENT	345	5	0.442644	0.332552	1	0.43326	1
GOBP_PEPTIDYL_LYSINE_MODIFICATION	346	5	0.439654	0.335819	1	0.656101	1
GOBP_INTERLEUKIN_1_PRODUCTION	108	2	0.687439	0.338136	1	0.147628	1
GOBP_ANTIGEN_PROCESSING_AND_PRESENTATION	108	2	0.687439	0.338136	1	0.186092	1
GOBP_RNA_SPLICING	412	2	-0.681524	0.339008	1	0.194064	1
GOBP_DOUBLE_STRAND_BREAK_REPAIR	272	1	-0.958743	0.339923	1	0.23529	1
GOBP_CELL_CELL_SIGNALING_BY_WNT	433	6	0.398145	0.340916	1	0.439838	1
GOBP_METANEPHRIC_NEPHRON_DEVELOPMENT	41	1	0.966773	0.340941	1	0.305762	1
GOBP_KETONE_BIOSYNTHETIC_PROCESS	41	1	0.966773	0.340941	1	0.270766	1
GOBP_NAD_METABOLIC_PROCESS	41	1	0.966773	0.340941	1	0.323312	1
GOBP_POSITIVE_REGULATION_OF_MYOBLAST_DIFFERENTIATION	41	1	0.966773	0.340941	1	0.427997	1
GOBP_REGULATION_OF_T_HELPER_CELL_DIFFERENTIATION	41	1	0.966773	0.340941	1	0.185288	1
GOBP_STRIATED_MUSCLE_CELL_APOPTOTIC_PROCESS	41	1	0.966773	0.340941	1	0.375894	1
GOBP_POSITIVE_REGULATION_OF_NITRIC_OXIDE_METABOLIC_PROCESS	41	1	0.966773	0.340941	1	0.253373	1
GOBP_REGULATION_OF_INFLAMMATORY_RESPONSE_TO_ANTIGENIC_STIMULUS	41	1	0.966773	0.340941	1	0.202009	1
GOCC_DENSE_CORE_GRANULE	41	1	0.966773	0.340941	1	0.427997	1
GOBP_POSITIVE_REGULATION_OF_NOTCH_SIGNALING_PATHWAY	41	1	0.966773	0.340941	1	0.44519	1
GOBP_RESPONSE_TO_TESTOSTERONE	41	1	0.966773	0.340941	1	0.323312	1
GOBP_TRANSFORMING_GROWTH_FACTOR_BETA_PRODUCTION	41	1	0.966773	0.340941	1	0.218959	1
GOBP_COPII_COATED_VESICLE_BUDDING	41	1	0.966773	0.340941	1	0.375894	1
GOBP_RESPONSE_TO_DEXAMETHASONE	41	1	0.966773	0.340941	1	0.323312	1
GOBP_SUBSTANTIA_NIGRA_DEVELOPMENT	41	1	0.966773	0.340941	1	0.52938	1
GOBP_CELLULAR_RESPONSE_TO_AMYLOID_BETA	41	1	0.966773	0.340941	1	0.44519	1
GOCC_VESICLE_MEMBRANE	1160	14	0.265444	0.342954	1	0.580501	1
GOBP_PYRUVATE_METABOLIC_PROCESS	109	2	0.677996	0.344772	1	0.377603	1
GOCC_PIGMENT_GRANULE	109	2	0.677996	0.344772	1	0.377603	1
GOBP_DNA_REPLICATION	268	1	-0.943659	0.347589	1	0.261803	1
GOBP_ORGANIC_HYDROXY_COMPOUND_METABOLIC_PROCESS	523	7	0.363893	0.348396	1	0.288472	1
GOBP_OXIDATIVE_PHOSPHORYLATION	110	2	0.668641	0.35143	1	0.269426	1
GOBP_PROTEIN_DEPOLYMERIZATION	110	2	0.668641	0.35143	1	0.527038	1
GOBP_NEGATIVE_REGULATION_OF_GLIOGENESIS	42	1	0.942027	0.3533	1	0.468878	1
GOBP_REGULATION_OF_T_CELL_RECEPTOR_SIGNALING_PATHWAY	42	1	0.942027	0.3533	1	0.2601	1
GOBP_REGULATION_OF_NEUROBLAST_PROLIFERATION	42	1	0.942027	0.3533	1	0.365191	1
GOBP_POSITIVE_REGULATION_OF_GLIAL_CELL_DIFFERENTIATION	42	1	0.942027	0.3533	1	0.451835	1
GOBP_NEGATIVE_REGULATION_OF_REACTIVE_OXYGEN_SPECIES_METABOLIC_PROCESS	42	1	0.942027	0.3533	1	0.365191	1
GOBP_NEGATIVE_REGULATION_OF_CARBOHYDRATE_METABOLIC_PROCESS	42	1	0.942027	0.3533	1	0.451835	1
GOBP_THIOESTER_BIOSYNTHETIC_PROCESS	42	1	0.942027	0.3533	1	0.382669	1
GOCC_IMMUNOLOGICAL_SYNAPSE	42	1	0.942027	0.3533	1	0.2601	1
GOBP_T_HELPER_17_TYPE_IMMUNE_RESPONSE	42	1	0.942027	0.3533	1	0.158905	1
GOBP_PITUITARY_GLAND_DEVELOPMENT	42	1	0.942027	0.3533	1	0.24277	1
GOBP_REGULATION_OF_CELLULAR_SENESCENCE	42	1	0.942027	0.3533	1	0.365191	1
GOBP_REGULATION_OF_NEURON_MIGRATION	42	1	0.942027	0.3533	1	0.535774	1
GOBP_MITOCHONDRIAL_RNA_METABOLIC_PROCESS	42	1	0.942027	0.3533	1	0.485801	1
GOBP_REPLICATION_FORK_PROCESSING	42	1	0.942027	0.3533	1	0.468878	1
GOBP_PYRIMIDINE_CONTAINING_COMPOUND_CATABOLIC_PROCESS	42	1	0.942027	0.3533	1	0.382669	1
GOCC_NADH_DEHYDROGENASE_COMPLEX	42	1	0.942027	0.3533	1	0.33012	1
GOBP_FACULTATIVE_HETEROCHROMATIN_FORMATION	42	1	0.942027	0.3533	1	0.382669	1
GOBP_REGULATION_OF_MEMBRANE_DEPOLARIZATION	42	1	0.942027	0.3533	1	0.365191	1
GOBP_REGULATION_OF_AMINO_ACID_TRANSPORT	42	1	0.942027	0.3533	1	0.502596	1
GOBP_REGULATION_OF_FATTY_ACID_BIOSYNTHETIC_PROCESS	42	1	0.942027	0.3533	1	0.175163	1
GOBP_REGULATION_OF_PROTEIN_AUTOPHOSPHORYLATION	42	1	0.942027	0.3533	1	0.312565	1
GOBP_POSITIVE_REGULATION_OF_JUN_KINASE_ACTIVITY	42	1	0.942027	0.3533	1	0.400086	1
GOBP_CELLULAR_RESPONSE_TO_NUTRIENT	42	1	0.942027	0.3533	1	0.295027	1
GOCC_VACUOLE	793	5	-0.422247	0.353378	1	0.292103	1
GOCC_GOLGI_APPARATUS	1546	18	0.231658	0.353742	1	0.585286	1
GOBP_DNA_BIOSYNTHETIC_PROCESS	187	3	0.542867	0.354971	1	0.459566	1
GOBP_HETEROCYCLE_CATABOLIC_PROCESS	438	6	0.386234	0.35552	1	0.439552	1
GOBP_POSITIVE_REGULATION_OF_LEUKOCYTE_CELL_CELL_ADHESION	263	1	-0.924488	0.357488	1	0.488032	1
GOBP_ORGANELLE_ASSEMBLY	889	11	0.287786	0.357904	1	0.49345	1
GOBP_POSITIVE_REGULATION_OF_GENE_EXPRESSION	1076	13	0.265194	0.359823	1	0.235068	1
GOCC_ENDOSOME	984	12	0.273779	0.362346	1	0.649913	1
GOBP_PROTEIN_LOCALIZATION_TO_PLASMA_MEMBRANE	270	4	0.463248	0.363116	1	0.50634	1
GOBP_NEGATIVE_REGULATION_OF_PROTEIN_LOCALIZATION	189	3	0.531949	0.36469	1	0.443488	1
GOBP_POSITIVE_REGULATION_OF_I_KAPPAB_KINASE_NF_KAPPAB_SIGNALING	189	3	0.531949	0.36469	1	0.304466	1
GOBP_REGULATION_OF_CIRCADIAN_RHYTHM	112	2	0.650186	0.364804	1	0.583094	1
GOBP_ADENYLATE_CYCLASE_ACTIVATING_G_PROTEIN_COUPLED_RECEPTOR_SIGNALING_PATHWAY	112	2	0.650186	0.364804	1	0.294578	1
GOBP_CD4_POSITIVE_ALPHA_BETA_T_CELL_ACTIVATION	112	2	0.650186	0.364804	1	0.159145	1
GOBP_STRIATED_MUSCLE_ADAPTATION	43	1	0.917877	0.365642	1	0.266842	1
GOBP_MITOCHONDRIAL_ELECTRON_TRANSPORT_NADH_TO_UBIQUINONE	43	1	0.917877	0.365642	1	0.371977	1
GOBP_HINDBRAIN_MORPHOGENESIS	43	1	0.917877	0.365642	1	0.558457	1
GOBP_REGULATION_OF_MUSCLE_TISSUE_DEVELOPMENT	43	1	0.917877	0.365642	1	0.336927	1
GOBP_HISTONE_DEUBIQUITINATION	43	1	0.917877	0.365642	1	0.606458	1
GOBP_REGULATION_OF_DNA_TEMPLATED_TRANSCRIPTION_IN_RESPONSE_TO_STRESS	43	1	0.917877	0.365642	1	0.266842	1
GOCC_ORGANELLE_MEMBRANE_CONTACT_SITE	43	1	0.917877	0.365642	1	0.492334	1
GOBP_VESICLE_TRANSPORT_ALONG_MICROTUBULE	43	1	0.917877	0.365642	1	0.606458	1
GOBP_STEROID_HORMONE_BIOSYNTHETIC_PROCESS	43	1	0.917877	0.365642	1	0.284303	1
GOBP_DEOXYRIBONUCLEOTIDE_METABOLIC_PROCESS	43	1	0.917877	0.365642	1	0.424134	1
GOBP_POSITIVE_REGULATION_OF_MITOTIC_NUCLEAR_DIVISION	43	1	0.917877	0.365642	1	0.284303	1
GOBP_T_CELL_HOMEOSTASIS	43	1	0.917877	0.365642	1	0.284303	1
GOBP_MEMBRANE_FISSION	43	1	0.917877	0.365642	1	0.47546	1
GOBP_INTRINSIC_APOPTOTIC_SIGNALING_PATHWAY_IN_RESPONSE_TO_DNA_DAMAGE_BY_P53_CLASS_MEDIATOR	43	1	0.917877	0.365642	1	0.336927	1
GOBP_CELLULAR_RESPONSE_TO_DNA_DAMAGE_STIMULUS	801	10	0.295756	0.366289	1	0.769246	1
GOBP_T_CELL_ACTIVATION	530	7	0.350039	0.367013	1	0.16495	1
GOCC_GOLGI_MEMBRANE	620	8	0.327347	0.368441	1	0.564525	1
GOBP_PROTEIN_HOMOOLIGOMERIZATION	190	3	0.526534	0.369573	1	0.504459	1
GOBP_REGULATION_OF_PEPTIDE_TRANSPORT	190	3	0.526534	0.369573	1	0.424722	1
GOBP_CELL_PROJECTION_ASSEMBLY	531	7	0.348074	0.369702	1	0.519829	1
GOBP_MEIOTIC_CELL_CYCLE	257	1	-0.901	0.369856	1	0.372679	1
GOBP_RIBONUCLEOSIDE_DIPHOSPHATE_METABOLIC_PROCESS	113	2	0.641083	0.371519	1	0.479874	1
GOCC_AUTOPHAGOSOME	113	2	0.641083	0.371519	1	0.509138	1
GOBP_BIOLOGICAL_PROCESS_INVOLVED_IN_INTERACTION_WITH_SYMBIONT	113	2	0.641083	0.371519	1	0.335333	1
GOBP_POSITIVE_REGULATION_OF_LOCOMOTION	532	7	0.346114	0.372399	1	0.286638	1
GOBP_REGULATION_OF_CELL_DEATH	1560	18	0.221734	0.374717	1	0.319306	1
GOBP_CENTRIOLE_ASSEMBLY	44	1	0.894293	0.377961	1	0.465072	1
GOBP_CELL_FATE_DETERMINATION	44	1	0.894293	0.377961	1	0.413551	1
GOBP_NEGATIVE_REGULATION_OF_ALPHA_BETA_T_CELL_ACTIVATION	44	1	0.894293	0.377961	1	0.238877	1
GOBP_POSITIVE_REGULATION_OF_ACTIN_FILAMENT_POLYMERIZATION	44	1	0.894293	0.377961	1	0.448003	1
GOBP_VESICLE_MEDIATED_TRANSPORT_BETWEEN_ENDOSOMAL_COMPARTMENTS	44	1	0.894293	0.377961	1	0.482023	1
GOBP_POSITIVE_REGULATION_OF_REGULATED_SECRETORY_PATHWAY	44	1	0.894293	0.377961	1	0.482023	1
GOBP_RESPONSE_TO_EPIDERMAL_GROWTH_FACTOR	44	1	0.894293	0.377961	1	0.378756	1
GOBP_NEGATIVE_REGULATION_OF_I_KAPPAB_KINASE_NF_KAPPAB_SIGNALING	44	1	0.894293	0.377961	1	0.308621	1
GOBP_REGULATION_OF_ERYTHROCYTE_DIFFERENTIATION	44	1	0.894293	0.377961	1	0.343732	1
GOBP_REGULATION_OF_GLUCONEOGENESIS	44	1	0.894293	0.377961	1	0.498848	1
GOCC_OXIDOREDUCTASE_COMPLEX	114	2	0.632061	0.37825	1	0.274347	1
GOBP_POSITIVE_REGULATION_OF_TRANSMEMBRANE_RECEPTOR_PROTEIN_SERINE_THREONINE_KINASE_SIGNALING_PATHWAY	114	2	0.632061	0.37825	1	0.320227	1
GOBP_POSITIVE_REGULATION_OF_IMMUNE_RESPONSE	624	8	0.320615	0.378353	1	0.147584	1
GOBP_HEART_MORPHOGENESIS	250	1	-0.872902	0.384994	1	0.463039	1
GOBP_DNA_MODIFICATION	115	2	0.623119	0.384997	1	0.409618	1
GOBP_MAMMARY_GLAND_MORPHOGENESIS	45	1	0.871251	0.39025	1	0.332984	1
GOBP_PROGRAMMED_NECROTIC_CELL_DEATH	45	1	0.871251	0.39025	1	0.402933	1
GOBP_POTASSIUM_ION_IMPORT_ACROSS_PLASMA_MEMBRANE	45	1	0.871251	0.39025	1	0.471663	1
GOBP_POSITIVE_REGULATION_OF_PROTEIN_TYROSINE_KINASE_ACTIVITY	45	1	0.871251	0.39025	1	0.420263	1
GOBP_PHOTORECEPTOR_CELL_DEVELOPMENT	45	1	0.871251	0.39025	1	0.521976	1
GOBP_NEGATIVE_REGULATION_OF_CALCIUM_ION_TRANSMEMBRANE_TRANSPORT	45	1	0.871251	0.39025	1	0.50534	1
GOBP_POSITIVE_REGULATION_OF_POTASSIUM_ION_TRANSPORT	45	1	0.871251	0.39025	1	0.521976	1
GOBP_POSITIVE_REGULATION_OF_B_CELL_PROLIFERATION	45	1	0.871251	0.39025	1	0.245562	1
GOBP_FEAR_RESPONSE	45	1	0.871251	0.39025	1	0.587045	1
GOBP_REGULATION_OF_CELL_CYCLE_CHECKPOINT	45	1	0.871251	0.39025	1	0.454639	1
GOBP_ER_NUCLEUS_SIGNALING_PATHWAY	45	1	0.871251	0.39025	1	0.402933	1
GOBP_NEURON_MATURATION	45	1	0.871251	0.39025	1	0.618633	1
GOBP_POSITIVE_REGULATION_OF_TOR_SIGNALING	45	1	0.871251	0.39025	1	0.618633	1
GOCC_EXTRINSIC_COMPONENT_OF_MEMBRANE	277	4	0.436898	0.390962	1	0.651184	1
GOBP_CELL_CYCLE_G1_S_PHASE_TRANSITION	247	1	-0.86062	0.391728	1	0.340376	1
GOBP_REGULATION_OF_DNA_BINDING	116	2	0.614255	0.391758	1	0.442483	1
GOBP_CEREBRAL_CORTEX_DEVELOPMENT	116	2	0.614255	0.391758	1	0.674282	1
GOCC_ENVELOPE	1134	8	-0.310742	0.391896	1	0.301036	1
GOBP_GLYCEROPHOSPHOLIPID_METABOLIC_PROCESS	278	4	0.433188	0.394985	1	0.537234	1
GOBP_MUSCLE_STRUCTURE_DEVELOPMENT	631	8	0.308934	0.395938	1	0.275515	1
GOBP_POSITIVE_REGULATION_OF_MAP_KINASE_ACTIVITY	117	2	0.605469	0.398532	1	0.378555	1
GOBP_NUCLEAR_TRANSCRIBED_MRNA_CATABOLIC_PROCESS	117	2	0.605469	0.398532	1	0.53399	1
GOBP_NEGATIVE_REGULATION_OF_TRANSMEMBRANE_TRANSPORT	117	2	0.605469	0.398532	1	0.495	1
GOCC_INNER_MITOCHONDRIAL_MEMBRANE_PROTEIN_COMPLEX	117	2	0.605469	0.398532	1	0.359451	1
GOBP_REGULATION_OF_MONONUCLEAR_CELL_MIGRATION	117	2	0.605469	0.398532	1	0.266804	1
GOBP_RESPONSE_TO_HYDROGEN_PEROXIDE	117	2	0.605469	0.398532	1	0.31242	1
GOBP_RESPONSE_TO_ENDOPLASMIC_RETICULUM_STRESS	243	1	-0.844013	0.400947	1	0.406148	1
GOBP_MORPHOGENESIS_OF_AN_EPITHELIUM	511	3	-0.490075	0.401318	1	0.442808	1
GOBP_NEGATIVE_CHEMOTAXIS	46	1	0.848725	0.402505	1	0.528392	1
GOBP_CALCIUM_DEPENDENT_CELL_CELL_ADHESION_VIA_PLASMA_MEMBRANE_CELL_ADHESION_MOLECULES	46	1	0.848725	0.402505	1	0.528392	1
GOBP_POSITIVE_REGULATION_OF_SIGNALING_RECEPTOR_ACTIVITY	46	1	0.848725	0.402505	1	0.426961	1
GOCC_SPERM_MIDPIECE	46	1	0.848725	0.402505	1	0.322229	1
GOBP_ACTIVATED_T_CELL_PROLIFERATION	46	1	0.848725	0.402505	1	0.339789	1
GOBP_PROTON_MOTIVE_FORCE_DRIVEN_ATP_SYNTHESIS	46	1	0.848725	0.402505	1	0.35733	1
GOBP_EYE_PHOTORECEPTOR_CELL_DIFFERENTIATION	46	1	0.848725	0.402505	1	0.478235	1
GOCC_MYELIN_SHEATH	46	1	0.848725	0.402505	1	0.577248	1
GOBP_REGULATION_OF_CELLULAR_RESPIRATION	46	1	0.848725	0.402505	1	0.461257	1
GOBP_CELL_CELL_ADHESION_MEDIATED_BY_CADHERIN	46	1	0.848725	0.402505	1	0.409664	1
GOBP_MONOSACCHARIDE_CATABOLIC_PROCESS	46	1	0.848725	0.402505	1	0.461257	1
GOCC_EUCHROMATIN	46	1	0.848725	0.402505	1	0.409664	1
GOCC_CLATHRIN_COAT	46	1	0.848725	0.402505	1	0.609034	1
GOBP_I_KAPPAB_KINASE_NF_KAPPAB_SIGNALING	280	4	0.425809	0.403063	1	0.315613	1
GOBP_MUSCLE_CELL_PROLIFERATION	197	3	0.489412	0.404142	1	0.285412	1
GOBP_T_CELL_ACTIVATION_INVOLVED_IN_IMMUNE_RESPONSE	118	2	0.596758	0.405319	1	0.177028	1
GOBP_REGULATION_OF_MYELOID_LEUKOCYTE_DIFFERENTIATION	118	2	0.596758	0.405319	1	0.288371	1
GOBP_INTRACELLULAR_RECEPTOR_SIGNALING_PATHWAY	281	4	0.422139	0.407117	1	0.372891	1
GOBP_ENERGY_DERIVATION_BY_OXIDATION_OF_ORGANIC_COMPOUNDS	281	4	0.422139	0.407117	1	0.328507	1
GOBP_NEGATIVE_REGULATION_OF_CELL_ADHESION	282	4	0.418481	0.411182	1	0.325173	1
GOBP_REGULATION_OF_OSTEOBLAST_DIFFERENTIATION	119	2	0.588121	0.412117	1	0.338368	1
GOBP_STEROL_TRANSPORT	119	2	0.588121	0.412117	1	0.405262	1
GOBP_NEGATIVE_REGULATION_OF_PROTEIN_MODIFICATION_PROCESS	457	6	0.342167	0.41293	1	0.552186	1
GOBP_GLYCEROPHOSPHOLIPID_BIOSYNTHETIC_PROCESS	199	3	0.479049	0.414131	1	0.581526	1
GOBP_UNSATURATED_FATTY_ACID_BIOSYNTHETIC_PROCESS	47	1	0.826694	0.41472	1	0.399032	1
GOBP_CLATHRIN_DEPENDENT_ENDOCYTOSIS	47	1	0.826694	0.41472	1	0.661365	1
GOBP_RESPONSE_TO_ANTIBIOTIC	47	1	0.826694	0.41472	1	0.433644	1
GOBP_INSULIN_LIKE_GROWTH_FACTOR_RECEPTOR_SIGNALING_PATHWAY	47	1	0.826694	0.41472	1	0.450806	1
GOBP_NEGATIVE_REGULATION_OF_PROTEASOMAL_PROTEIN_CATABOLIC_PROCESS	47	1	0.826694	0.41472	1	0.518259	1
GOBP_EPITHELIAL_CELL_DIFFERENTIATION_INVOLVED_IN_KIDNEY_DEVELOPMENT	47	1	0.826694	0.41472	1	0.293928	1
GOBP_NEGATIVE_REGULATION_OF_T_CELL_DIFFERENTIATION	47	1	0.826694	0.41472	1	0.311473	1
GOBP_HETEROPHILIC_CELL_CELL_ADHESION_VIA_PLASMA_MEMBRANE_CELL_ADHESION_MOLECULES	47	1	0.826694	0.41472	1	0.416382	1
GOBP_SISTER_CHROMATID_COHESION	47	1	0.826694	0.41472	1	0.551164	1
GOCC_TERMINAL_BOUTON	47	1	0.826694	0.41472	1	0.630704	1
GOBP_REGULATION_OF_VIRAL_ENTRY_INTO_HOST_CELL	47	1	0.826694	0.41472	1	0.346591	1
GOBP_CYTOKINE_MEDIATED_SIGNALING_PATHWAY	458	6	0.339898	0.416028	1	0.152275	1
GOBP_REGULATION_OF_LEUKOCYTE_CHEMOTAXIS	120	2	0.579557	0.418924	1	0.224456	1
GOBP_RESPONSE_TO_ACID_CHEMICAL	120	2	0.579557	0.418924	1	0.457571	1
GOBP_INTRACELLULAR_PROTEIN_TRANSPORT	826	10	0.263264	0.421202	1	0.80843	1
GOBP_POSITIVE_REGULATION_OF_CYTOKINE_PRODUCTION	460	6	0.335375	0.422246	1	0.169091	1
GOBP_POSITIVE_REGULATION_OF_CELL_ACTIVATION	369	2	-0.568415	0.425324	1	0.627535	1
GOBP_CELLULAR_RESPONSE_TO_LIGHT_STIMULUS	121	2	0.571065	0.425741	1	0.461346	1
GOBP_POSITIVE_REGULATION_OF_CELL_SUBSTRATE_ADHESION	121	2	0.571065	0.425741	1	0.271699	1
GOBP_DNA_TEMPLATED_TRANSCRIPTION_ELONGATION	121	2	0.571065	0.425741	1	0.71108	1
GOBP_AMINOGLYCAN_METABOLIC_PROCESS	121	2	0.571065	0.425741	1	0.355153	1
GOBP_NIK_NF_KAPPAB_SIGNALING	121	2	0.571065	0.425741	1	0.289828	1
GOBP_CARDIAC_MUSCLE_CELL_PROLIFERATION	48	1	0.805135	0.42689	1	0.423086	1
GOBP_REGULATION_OF_ESTABLISHMENT_OF_PROTEIN_LOCALIZATION_TO_MITOCHONDRION	48	1	0.805135	0.42689	1	0.557476	1
GOBP_ANTEROGRADE_AXONAL_TRANSPORT	48	1	0.805135	0.42689	1	0.726232	1
GOBP_CELLULAR_RESPONSE_TO_GLUCOSE_STARVATION	48	1	0.805135	0.42689	1	0.474438	1
GOBP_PEPTIDYL_CYSTEINE_MODIFICATION	48	1	0.805135	0.42689	1	0.605499	1
GOBP_REGULATION_OF_SYSTEMIC_ARTERIAL_BLOOD_PRESSURE_MEDIATED_BY_A_CHEMICAL_SIGNAL	48	1	0.805135	0.42689	1	0.265729	1
GOBP_RESPONSE_TO_NERVE_GROWTH_FACTOR	48	1	0.805135	0.42689	1	0.6367	1
GOBP_NEUROMUSCULAR_JUNCTION_DEVELOPMENT	48	1	0.805135	0.42689	1	0.573642	1
GOBP_NEUROMUSCULAR_PROCESS_CONTROLLING_BALANCE	48	1	0.805135	0.42689	1	0.541155	1
GOBP_RRNA_METABOLIC_PROCESS	232	1	-0.796906	0.427792	1	0.396733	1
GOBP_SENSORY_PERCEPTION	923	11	0.247912	0.428271	1	0.156291	1
GOBP_EPIDERMAL_CELL_DIFFERENTIATION	231	1	-0.792514	0.430347	1	0.581709	1
GOBP_HUMORAL_IMMUNE_RESPONSE	231	1	-0.792514	0.430347	1	0.7631	1
GOBP_REGULATION_OF_B_CELL_ACTIVATION	122	2	0.562644	0.432566	1	0.257286	1
GOBP_HEMOSTASIS	228	1	-0.779225	0.438132	1	0.58256	1
GOBP_REGULATION_OF_INSULIN_SECRETION_INVOLVED_IN_CELLULAR_RESPONSE_TO_GLUCOSE_STIMULUS	49	1	0.784028	0.439011	1	0.514531	1
GOCC_AUTOPHAGOSOME_MEMBRANE	49	1	0.784028	0.439011	1	0.480999	1
GOBP_NEGATIVE_REGULATION_OF_BLOOD_PRESSURE	49	1	0.784028	0.439011	1	0.37768	1
GOBP_ADIPOSE_TISSUE_DEVELOPMENT	49	1	0.784028	0.439011	1	0.412492	1
GOBP_MITOCHONDRION_LOCALIZATION	49	1	0.784028	0.439011	1	0.688007	1
GOBP_RESPONSE_TO_AMYLOID_BETA	49	1	0.784028	0.439011	1	0.514531	1
GOBP_NEGATIVE_REGULATION_OF_UBIQUITIN_DEPENDENT_PROTEIN_CATABOLIC_PROCESS	49	1	0.784028	0.439011	1	0.547502	1
GOBP_GLIAL_CELL_PROLIFERATION	49	1	0.784028	0.439011	1	0.429776	1
GOBP_POSITIVE_REGULATION_OF_TRANSCRIPTION_ELONGATION_BY_RNA_POLYMERASE_II	49	1	0.784028	0.439011	1	0.611599	1
GOBP_MALE_MEIOTIC_NUCLEAR_DIVISION	49	1	0.784028	0.439011	1	0.37768	1
GOBP_PROTEIN_LOCALIZATION_TO_MITOCHONDRION	123	2	0.554292	0.439398	1	0.537151	1
GOBP_CELL_ACTIVATION_INVOLVED_IN_IMMUNE_RESPONSE	289	4	0.393239	0.439892	1	0.203594	1
GOBP_TISSUE_MORPHOGENESIS	616	4	-0.388658	0.443585	1	0.524448	1
GOBP_CANONICAL_WNT_SIGNALING_PATHWAY	290	4	0.389683	0.444028	1	0.516881	1
GOBP_GLAND_MORPHOGENESIS	124	2	0.546009	0.446236	1	0.309698	1
GOBP_GRANULOCYTE_CHEMOTAXIS	124	2	0.546009	0.446236	1	0.212136	1
GOBP_RHO_PROTEIN_SIGNAL_TRANSDUCTION	124	2	0.546009	0.446236	1	0.347189	1
GOCC_9PLUS0_NON_MOTILE_CILIUM	124	2	0.546009	0.446236	1	0.521446	1
GOBP_MULTICELLULAR_ORGANISM_REPRODUCTION	838	10	0.248004	0.448585	1	0.326897	1
GOBP_PROTEASOMAL_PROTEIN_CATABOLIC_PROCESS	487	3	-0.440379	0.450815	1	0.30647	1
GOBP_REGULATION_OF_CENTROSOME_CYCLE	50	1	0.763356	0.45108	1	0.487541	1
GOBP_NADH_DEHYDROGENASE_COMPLEX_ASSEMBLY	50	1	0.763356	0.45108	1	0.470629	1
GOBP_CELLULAR_DEFENSE_RESPONSE	50	1	0.763356	0.45108	1	0.227204	1
GOCC_INTERCALATED_DISC	50	1	0.763356	0.45108	1	0.520968	1
GOBP_REGULATION_OF_GRANULOCYTE_CHEMOTAXIS	50	1	0.763356	0.45108	1	0.296762	1
GOBP_NEGATIVE_REGULATION_OF_FAT_CELL_DIFFERENTIATION	50	1	0.763356	0.45108	1	0.419203	1
GOBP_RECEPTOR_CLUSTERING	50	1	0.763356	0.45108	1	0.737338	1
GOBP_AMINO_ACID_IMPORT_ACROSS_PLASMA_MEMBRANE	50	1	0.763356	0.45108	1	0.520968	1
GOBP_REGULATION_OF_PROTEIN_LOCALIZATION_TO_CELL_PERIPHERY	125	2	0.537792	0.453079	1	0.564103	1
GOBP_ERBB_SIGNALING_PATHWAY	125	2	0.537792	0.453079	1	0.515473	1
GOBP_CAMERA_TYPE_EYE_MORPHOGENESIS	125	2	0.537792	0.453079	1	0.505721	1
GOBP_REGULATION_OF_BODY_FLUID_LEVELS	357	2	-0.534526	0.453483	1	0.630642	1
GOBP_POSITIVE_REGULATION_OF_MAPK_CASCADE	470	6	0.313047	0.453734	1	0.392574	1
GOBP_MICROTUBULE_BASED_PROCESS	841	10	0.244222	0.455525	1	0.774658	1
GOBP_CELL_CHEMOTAXIS	293	4	0.379087	0.456483	1	0.188193	1
GOCC_UBIQUITIN_LIGASE_COMPLEX	293	4	0.379087	0.456483	1	0.76824	1
GOBP_NEGATIVE_REGULATION_OF_MOLECULAR_FUNCTION	937	11	0.231902	0.458657	1	0.45405	1
GOBP_REGULATION_OF_CELL_SUBSTRATE_ADHESION	208	3	0.433674	0.459583	1	0.361003	1
GOBP_REGULATION_OF_CHROMOSOME_SEGREGATION	126	2	0.529642	0.459926	1	0.548449	1
GOBP_ESTABLISHMENT_OR_MAINTENANCE_OF_CELL_POLARITY	219	1	-0.73829	0.462611	1	0.365047	1
GOBP_AMYLOID_BETA_METABOLIC_PROCESS	51	1	0.743101	0.463092	1	0.592246	1
GOBP_EPHRIN_RECEPTOR_SIGNALING_PATHWAY	51	1	0.743101	0.463092	1	0.654529	1
GOBP_POSITIVE_REGULATION_OF_NEURAL_PRECURSOR_CELL_PROLIFERATION	51	1	0.743101	0.463092	1	0.494063	1
GOBP_T_CELL_SELECTION	51	1	0.743101	0.463092	1	0.268536	1
GOBP_RESPONSE_TO_COLD	51	1	0.743101	0.463092	1	0.443109	1
GOBP_NEGATIVE_REGULATION_OF_ENDOCYTOSIS	51	1	0.743101	0.463092	1	0.543828	1
GOBP_TRANSCRIPTION_BY_RNA_POLYMERASE_III	51	1	0.743101	0.463092	1	0.654529	1
GOBP_NEGATIVE_REGULATION_OF_MITOCHONDRION_ORGANIZATION	51	1	0.743101	0.463092	1	0.4772	1
GOBP_INTERFERON_BETA_PRODUCTION	51	1	0.743101	0.463092	1	0.408593	1
GOBP_PYRIMIDINE_NUCLEOTIDE_METABOLIC_PROCESS	51	1	0.743101	0.463092	1	0.527383	1
GOBP_RESPONSE_TO_HORMONE	845	10	0.239199	0.464835	1	0.447052	1
GOBP_NEGATIVE_REGULATION_OF_PEPTIDASE_ACTIVITY	216	1	-0.724273	0.471165	1	0.631982	1
GOBP_NEGATIVE_REGULATION_OF_CANONICAL_WNT_SIGNALING_PATHWAY	128	2	0.513535	0.47363	1	0.49754	1
GOBP_ENDOTHELIUM_DEVELOPMENT	128	2	0.513535	0.47363	1	0.305488	1
GOCC_SECRETORY_GRANULE	844	6	-0.298501	0.473767	1	0.777792	1
GOBP_NUCLEOBASE_CONTAINING_COMPOUND_TRANSPORT	215	1	-0.719557	0.474062	1	0.382044	1
GOBP_POSITIVE_REGULATION_OF_CELLULAR_CARBOHYDRATE_METABOLIC_PROCESS	52	1	0.723245	0.475045	1	0.466811	1
GOBP_ESTABLISHMENT_OF_ENDOTHELIAL_BARRIER	52	1	0.723245	0.475045	1	0.380516	1
GOBP_LUNG_MORPHOGENESIS	52	1	0.723245	0.475045	1	0.43258	1
GOBP_REGULATION_OF_GLUCOSE_IMPORT	52	1	0.723245	0.475045	1	0.51724	1
GOBP_POSITIVE_REGULATION_OF_NEURON_APOPTOTIC_PROCESS	52	1	0.723245	0.475045	1	0.598396	1
GOBP_ALCOHOL_CATABOLIC_PROCESS	52	1	0.723245	0.475045	1	0.51724	1
GOBP_DETECTION_OF_VISIBLE_LIGHT	52	1	0.723245	0.475045	1	0.566398	1
GOBP_NUCLEOSIDE_METABOLIC_PROCESS	52	1	0.723245	0.475045	1	0.41531	1
GOBP_OOCYTE_DIFFERENTIATION	52	1	0.723245	0.475045	1	0.483751	1
GOBP_OVULATION_CYCLE_PROCESS	52	1	0.723245	0.475045	1	0.380516	1
GOBP_DNA_TEMPLATED_DNA_REPLICATION_MAINTENANCE_OF_FIDELITY	52	1	0.723245	0.475045	1	0.598396	1
GOBP_REGULATION_OF_MITOTIC_SISTER_CHROMATID_SEGREGATION	52	1	0.723245	0.475045	1	0.500563	1
GOBP_CELLULAR_RESPONSE_TO_GLUCOCORTICOID_STIMULUS	52	1	0.723245	0.475045	1	0.533775	1
GOBP_REGULATION_OF_CELL_ADHESION	755	9	0.245609	0.475211	1	0.312391	1
GOBP_NEGATIVE_REGULATION_OF_INTRACELLULAR_SIGNAL_TRANSDUCTION	478	6	0.295521	0.47936	1	0.548041	1
GOBP_NEGATIVE_REGULATION_OF_MITOTIC_CELL_CYCLE	213	1	-0.710061	0.479925	1	0.451846	1
GOBP_LEUKOCYTE_CELL_CELL_ADHESION	389	5	0.318583	0.485196	1	0.25168	1
GOCC_POLYMERIC_CYTOSKELETAL_FIBER	717	5	-0.316656	0.486584	1	0.443206	1
GOBP_CELL_MIGRATION_INVOLVED_IN_SPROUTING_ANGIOGENESIS	53	1	0.703774	0.486934	1	0.422012	1
GOBP_RESPONSE_TO_GAMMA_RADIATION	53	1	0.703774	0.486934	1	0.404685	1
GOBP_HYDROGEN_PEROXIDE_METABOLIC_PROCESS	53	1	0.703774	0.486934	1	0.422012	1
GOBP_NUCLEOSIDE_BISPHOSPHATE_BIOSYNTHETIC_PROCESS	53	1	0.703774	0.486934	1	0.588666	1
GOBP_IRON_ION_TRANSPORT	53	1	0.703774	0.486934	1	0.439246	1
GOBP_NEGATIVE_REGULATION_OF_SMOOTH_MUSCLE_CELL_PROLIFERATION	53	1	0.703774	0.486934	1	0.387277	1
GOBP_BIOLOGICAL_PROCESS_INVOLVED_IN_INTRASPECIES_INTERACTION_BETWEEN_ORGANISMS	53	1	0.703774	0.486934	1	0.710815	1
GOBP_NUCLEOSIDE_DIPHOSPHATE_METABOLIC_PROCESS	130	2	0.497681	0.48734	1	0.61173	1
GOBP_ORGANIC_CYCLIC_COMPOUND_CATABOLIC_PROCESS	482	6	0.286865	0.492303	1	0.560104	1
GOBP_IN_UTERO_EMBRYONIC_DEVELOPMENT	391	5	0.31328	0.492477	1	0.540904	1
GOBP_REGULATION_OF_CELLULAR_RESPONSE_TO_STRESS	668	8	0.249222	0.49331	1	0.783924	1
GOCC_SUPRAMOLECULAR_COMPLEX	1303	10	-0.223666	0.493471	1	0.460934	1
GOCC_CLATHRIN_COATED_VESICLE_MEMBRANE	131	2	0.489846	0.494195	1	0.653583	1
GOCC_ACROSOMAL_VESICLE	131	2	0.489846	0.494195	1	0.288563	1
GOBP_ALCOHOL_BIOSYNTHETIC_PROCESS	131	2	0.489846	0.494195	1	0.489353	1
GOBP_POSITIVE_REGULATION_OF_ORGANELLE_ORGANIZATION	483	6	0.284713	0.495551	1	0.740092	1
GOBP_POSITIVE_REGULATION_OF_DNA_BINDING	54	1	0.684673	0.498758	1	0.513502	1
GOBP_RESPONSE_TO_CADMIUM_ION	54	1	0.684673	0.498758	1	0.462982	1
GOBP_NEURON_PROJECTION_REGENERATION	54	1	0.684673	0.498758	1	0.610621	1
GOBP_REGULATION_OF_CD4_POSITIVE_ALPHA_BETA_T_CELL_DIFFERENTIATION	54	1	0.684673	0.498758	1	0.306381	1
GOCC_RECEPTOR_COMPLEX	393	5	0.308005	0.499779	1	0.502948	1
GOBP_CELLULAR_LIPID_CATABOLIC_PROCESS	216	3	0.394965	0.500499	1	0.403732	1
GOBP_ANTERIOR_POSTERIOR_PATTERN_SPECIFICATION	206	1	-0.676112	0.501206	1	0.500861	1
GOBP_SUPRAMOLECULAR_FIBER_ORGANIZATION	767	9	0.228993	0.505552	1	0.543464	1
GOBP_REGULATION_OF_LEUKOCYTE_MIGRATION	217	3	0.390228	0.505637	1	0.303186	1
GOBP_EXTERNAL_ENCAPSULATING_STRUCTURE_ORGANIZATION	305	4	0.337761	0.506915	1	0.282055	1
GOBP_CYTOKINE_PRODUCTION_INVOLVED_IN_INFLAMMATORY_RESPONSE	55	1	0.665928	0.510514	1	0.383342	1
GOCC_GOLGI_ASSOCIATED_VESICLE_MEMBRANE	55	1	0.665928	0.510514	1	0.662876	1
GOCC_VESICLE_TETHERING_COMPLEX	55	1	0.665928	0.510514	1	0.750614	1
GOBP_ESTABLISHMENT_OF_PROTEIN_LOCALIZATION_TO_PLASMA_MEMBRANE	55	1	0.665928	0.510514	1	0.647652	1
GOBP_PIGMENT_BIOSYNTHETIC_PROCESS	55	1	0.665928	0.510514	1	0.600967	1
GOBP_REGULATION_OF_MACROPHAGE_ACTIVATION	55	1	0.665928	0.510514	1	0.383342	1
GOBP_PLATELET_DERIVED_GROWTH_FACTOR_RECEPTOR_SIGNALING_PATHWAY	55	1	0.665928	0.510514	1	0.452528	1
GOBP_NEGATIVE_REGULATION_OF_LEUKOCYTE_CELL_CELL_ADHESION	134	2	0.466697	0.514752	1	0.327057	1
GOBP_POSITIVE_REGULATION_OF_TRANSPORT	867	10	0.211979	0.517097	1	0.686963	1
GOBP_SPINDLE_ORGANIZATION	201	1	-0.651153	0.517162	1	0.474491	1
GOBP_GAMETE_GENERATION	677	8	0.235186	0.517942	1	0.381636	1
GOBP_PROTEIN_TARGETING	308	4	0.327683	0.519648	1	0.832872	1
GOBP_BIOLOGICAL_PROCESS_INVOLVED_IN_INTERACTION_WITH_HOST	200	1	-0.646087	0.520433	1	0.603597	1
GOBP_ENDOSOMAL_TRANSPORT	220	3	0.376147	0.521077	1	0.771491	1
GOBP_MRNA_CATABOLIC_PROCESS	220	3	0.376147	0.521077	1	0.655921	1
GOBP_ENDOCRINE_SYSTEM_DEVELOPMENT	135	2	0.459097	0.521599	1	0.455669	1
GOBP_RESPONSE_TO_IONIZING_RADIATION	135	2	0.459097	0.521599	1	0.514209	1
GOBP_NEGATIVE_REGULATION_OF_NEURON_PROJECTION_DEVELOPMENT	135	2	0.459097	0.521599	1	0.840639	1
GOBP_REGULATION_OF_PROTEIN_IMPORT_INTO_NUCLEUS	56	1	0.647526	0.5222	1	0.526352	1
GOBP_RNA_POLYMERASE_II_PREINITIATION_COMPLEX_ASSEMBLY	56	1	0.647526	0.5222	1	0.71317	1
GOBP_GOLGI_TO_PLASMA_MEMBRANE_TRANSPORT	56	1	0.647526	0.5222	1	0.668726	1
GOBP_POSITIVE_REGULATION_OF_TYPE_I_INTERFERON_PRODUCTION	56	1	0.647526	0.5222	1	0.42481	1
GOBP_INSULIN_SECRETION_INVOLVED_IN_CELLULAR_RESPONSE_TO_GLUCOSE_STIMULUS	56	1	0.647526	0.5222	1	0.63824	1
GOBP_ADHERENS_JUNCTION_ORGANIZATION	56	1	0.647526	0.5222	1	0.60708	1
GOBP_G_PROTEIN_COUPLED_RECEPTOR_SIGNALING_PATHWAY_COUPLED_TO_CYCLIC_NUCLEOTIDE_SECOND_MESSENGER	56	1	0.647526	0.5222	1	0.509752	1
GOBP_T_CELL_APOPTOTIC_PROCESS	56	1	0.647526	0.5222	1	0.319977	1
GOCC_NUCLEAR_BODY	774	9	0.219416	0.523495	1	0.88381	1
GOBP_REGULATION_OF_ENDOPEPTIDASE_ACTIVITY	309	4	0.324345	0.523902	1	0.311198	1
GOCC_EARLY_ENDOSOME	400	5	0.289748	0.52549	1	0.773454	1
GOBP_POSITIVE_REGULATION_OF_PROTEIN_CATABOLIC_PROCESS	198	1	-0.635879	0.527054	1	0.454711	1
GOCC_CHROMOSOME_TELOMERIC_REGION	136	2	0.451553	0.528442	1	0.755215	1
GOBP_REGULATION_OF_PROTEIN_UBIQUITINATION	197	1	-0.630737	0.530406	1	0.464281	1
GOBP_REGULATION_OF_CYSTEINE_TYPE_ENDOPEPTIDASE_ACTIVITY	222	3	0.366866	0.531386	1	0.349967	1
GOBP_LIPID_BIOSYNTHETIC_PROCESS	682	8	0.227467	0.531756	1	0.556447	1
GOBP_REGULATION_OF_LEUKOCYTE_DIFFERENTIATION	311	4	0.317702	0.532421	1	0.370501	1
GOBP_OVARIAN_FOLLICLE_DEVELOPMENT	57	1	0.629455	0.533812	1	0.549141	1
GOBP_POSITIVE_REGULATION_OF_MYELOID_LEUKOCYTE_DIFFERENTIATION	57	1	0.629455	0.533812	1	0.326776	1
GOBP_NEGATIVE_REGULATION_OF_CELL_SUBSTRATE_ADHESION	57	1	0.629455	0.533812	1	0.581474	1
GOBP_CELL_DIFFERENTIATION_INVOLVED_IN_KIDNEY_DEVELOPMENT	57	1	0.629455	0.533812	1	0.41421	1
GOBP_NEGATIVE_REGULATION_OF_LYMPHOCYTE_DIFFERENTIATION	57	1	0.629455	0.533812	1	0.379398	1
GOBP_REGULATION_OF_NITRIC_OXIDE_METABOLIC_PROCESS	57	1	0.629455	0.533812	1	0.448671	1
GOBP_PHOSPHATIDYLINOSITOL_PHOSPHATE_BIOSYNTHETIC_PROCESS	57	1	0.629455	0.533812	1	0.733193	1
GOBP_REGULATION_OF_HISTONE_MODIFICATION	137	2	0.444065	0.53528	1	0.731324	1
GOBP_REGULATION_OF_TUBE_SIZE	137	2	0.444065	0.53528	1	0.424272	1
GOBP_POSITIVE_REGULATION_OF_WNT_SIGNALING_PATHWAY	137	2	0.444065	0.53528	1	0.637636	1
GOBP_NUCLEAR_CHROMOSOME_SEGREGATION	312	4	0.314397	0.536687	1	0.636113	1
GOBP_ALPHA_AMINO_ACID_METABOLIC_PROCESS	194	1	-0.615153	0.54063	1	0.531602	1
GOBP_RIBONUCLEOPROTEIN_COMPLEX_SUBUNIT_ORGANIZATION	194	1	-0.615153	0.54063	1	0.45283	1
GOBP_REGULATION_OF_WNT_SIGNALING_PATHWAY	313	4	0.311102	0.540956	1	0.663028	1
GOBP_FAT_CELL_DIFFERENTIATION	224	3	0.357668	0.541705	1	0.498286	1
GOBP_MEMBRANE_LIPID_BIOSYNTHETIC_PROCESS	138	2	0.436632	0.542113	1	0.669735	1
GOBP_VIRAL_PROCESS	405	5	0.2769	0.543984	1	0.490628	1
GOCC_LAMELLIPODIUM	193	1	-0.609904	0.544095	1	0.528623	1
GOBP_CELLULAR_RESPONSE_TO_VASCULAR_ENDOTHELIAL_GROWTH_FACTOR_STIMULUS	58	1	0.611702	0.545351	1	0.386157	1
GOBP_RIBONUCLEOSIDE_MONOPHOSPHATE_METABOLIC_PROCESS	58	1	0.611702	0.545351	1	0.634762	1
GOBP_REGULATION_OF_SUBSTRATE_ADHESION_DEPENDENT_CELL_SPREADING	58	1	0.611702	0.545351	1	0.420911	1
GOBP_REGULATION_OF_LIPID_CATABOLIC_PROCESS	58	1	0.611702	0.545351	1	0.455294	1
GOBP_CYTOPLASMIC_MICROTUBULE_ORGANIZATION	58	1	0.611702	0.545351	1	0.752881	1
GOBP_SMOOTH_MUSCLE_CELL_DIFFERENTIATION	58	1	0.611702	0.545351	1	0.505992	1
GOBP_POSITIVE_REGULATION_OF_NUCLEAR_DIVISION	58	1	0.611702	0.545351	1	0.472319	1
GOBP_GLYCOSPHINGOLIPID_METABOLIC_PROCESS	58	1	0.611702	0.545351	1	0.650127	1
GOBP_HEART_VALVE_MORPHOGENESIS	58	1	0.611702	0.545351	1	0.455294	1
GOBP_EXTRACELLULAR_MATRIX_DISASSEMBLY	58	1	0.611702	0.545351	1	0.35114	1
GOCC_VESICLE_COAT	58	1	0.611702	0.545351	1	0.680347	1
GOBP_SECRETORY_GRANULE_ORGANIZATION	58	1	0.611702	0.545351	1	0.555451	1
GOBP_PROTEIN_EXPORT_FROM_NUCLEUS	58	1	0.611702	0.545351	1	0.650127	1
GOBP_PROTEIN_STABILIZATION	192	1	-0.604629	0.547589	1	0.48484	1
GOBP_CELL_DIVISION	593	7	0.23288	0.548131	1	0.712334	1
GOCC_PERINUCLEAR_REGION_OF_CYTOPLASM	688	8	0.218276	0.548445	1	0.873099	1
GOBP_REGULATION_OF_CELLULAR_RESPONSE_TO_TRANSFORMING_GROWTH_FACTOR_BETA_STIMULUS	139	2	0.429253	0.54894	1	0.587501	1
GOCC_I_BAND	139	2	0.429253	0.54894	1	0.383415	1
GOBP_MEIOTIC_CELL_CYCLE_PROCESS	191	1	-0.599327	0.551112	1	0.567734	1
GOBP_RNA_LOCALIZATION	191	1	-0.599327	0.551112	1	0.402077	1
GOBP_REGULATION_OF_RESPONSE_TO_STRESS	1371	15	0.160331	0.554219	1	0.49737	1
GOBP_NEGATIVE_REGULATION_OF_AMIDE_METABOLIC_PROCESS	190	1	-0.593996	0.554664	1	0.450954	1
GOBP_ENSHEATHMENT_OF_NEURONS	140	2	0.421927	0.55576	1	0.8487	1
GOBP_REGULATION_OF_MITOTIC_CELL_CYCLE_PHASE_TRANSITION	319	2	-0.419271	0.556672	1	0.450413	1
GOCC_VESICLE_LUMEN	319	2	-0.419271	0.556672	1	0.789032	1
GOBP_MESENCHYME_MORPHOGENESIS	59	1	0.594258	0.556812	1	0.444803	1
GOBP_NECROTIC_CELL_DEATH	59	1	0.594258	0.556812	1	0.561737	1
GOBP_PROTEIN_HOMOTETRAMERIZATION	59	1	0.594258	0.556812	1	0.478879	1
GOBP_POSITIVE_CHEMOTAXIS	59	1	0.594258	0.556812	1	0.410294	1
GOBP_REGULATION_OF_BIOLOGICAL_PROCESS_INVOLVED_IN_SYMBIOTIC_INTERACTION	59	1	0.594258	0.556812	1	0.4619	1
GOBP_MYELOID_LEUKOCYTE_ACTIVATION	227	3	0.344025	0.557196	1	0.282549	1
GOBP_MYELOID_LEUKOCYTE_MIGRATION	227	3	0.344025	0.557196	1	0.276094	1
GOBP_PEPTIDYL_SERINE_MODIFICATION	317	4	0.298025	0.558065	1	0.733578	1
GOBP_POSITIVE_REGULATION_OF_INFLAMMATORY_RESPONSE	141	2	0.414653	0.562573	1	0.296405	1
GOBP_ORGANIC_HYDROXY_COMPOUND_BIOSYNTHETIC_PROCESS	229	3	0.335029	0.567529	1	0.541822	1
GOBP_MATERNAL_PROCESS_INVOLVED_IN_FEMALE_PREGNANCY	60	1	0.577111	0.568197	1	0.535407	1
GOBP_AUTOPHAGOSOME_MATURATION	60	1	0.577111	0.568197	1	0.676971	1
GOBP_SECONDARY_METABOLIC_PROCESS	60	1	0.577111	0.568197	1	0.434269	1
GOBP_REGULATION_OF_JUN_KINASE_ACTIVITY	60	1	0.577111	0.568197	1	0.599963	1
GOCC_RECYCLING_ENDOSOME	186	1	-0.572392	0.569176	1	0.430066	1
GOBP_NEGATIVE_REGULATION_OF_INFLAMMATORY_RESPONSE	142	2	0.407432	0.569377	1	0.36576	1
GOBP_PROTEIN_CONTAINING_COMPLEX_DISASSEMBLY	230	3	0.330561	0.572696	1	0.805846	1
GOBP_LEUKOCYTE_CHEMOTAXIS	230	3	0.330561	0.572696	1	0.277078	1
GOBP_ADAPTIVE_IMMUNE_RESPONSE	437	3	-0.328638	0.573757	1	0.991876	1
GOBP_POSITIVE_REGULATION_OF_LEUKOCYTE_MIGRATION	143	2	0.400261	0.576174	1	0.388649	1
GOBP_NEGATIVE_REGULATION_OF_DEFENSE_RESPONSE	231	3	0.326112	0.577863	1	0.360104	1
GOBP_POSITIVE_REGULATION_OF_LYMPHOCYTE_ACTIVATION	312	2	-0.396566	0.578264	1	0.77496	1
GOBP_INTRACELLULAR_IRON_ION_HOMEOSTASIS	61	1	0.560251	0.579501	1	0.541764	1
GOBP_RESPONSE_TO_FATTY_ACID	61	1	0.560251	0.579501	1	0.458049	1
GOBP_NEGATIVE_REGULATION_OF_ADAPTIVE_IMMUNE_RESPONSE	61	1	0.560251	0.579501	1	0.371484	1
GOCC_CILIARY_TRANSITION_ZONE	61	1	0.560251	0.579501	1	0.667759	1
GOBP_REGULATION_OF_STEROL_TRANSPORT	61	1	0.560251	0.579501	1	0.508689	1
GOBP_REGULATION_OF_EPIDERMIS_DEVELOPMENT	61	1	0.560251	0.579501	1	0.491939	1
GOBP_POSITIVE_REGULATION_OF_RESPONSE_TO_CYTOKINE_STIMULUS	61	1	0.560251	0.579501	1	0.458049	1
GOBP_MEMBRANE_BIOGENESIS	61	1	0.560251	0.579501	1	0.667759	1
GOBP_POSITIVE_REGULATION_OF_DNA_TEMPLATED_TRANSCRIPTION_ELONGATION	61	1	0.560251	0.579501	1	0.809952	1
GOBP_REGULATION_OF_PROTEASOMAL_PROTEIN_CATABOLIC_PROCESS	183	1	-0.555883	0.580385	1	0.46158	1
GOBP_SULFUR_COMPOUND_BIOSYNTHETIC_PROCESS	144	2	0.393141	0.58296	1	0.615726	1
GOBP_RNA_PHOSPHODIESTER_BOND_HYDROLYSIS	144	2	0.393141	0.58296	1	0.672756	1
GOBP_FATTY_ACID_BIOSYNTHETIC_PROCESS	144	2	0.393141	0.58296	1	0.440839	1
GOCC_FICOLIN_1_RICH_GRANULE	182	1	-0.550321	0.584185	1	0.676788	1
GOCC_SPLICEOSOMAL_COMPLEX	181	1	-0.544727	0.588017	1	0.422372	1
GOBP_RAS_PROTEIN_SIGNAL_TRANSDUCTION	324	4	0.275532	0.588104	1	0.756053	1
GOBP_HEPATICOBILIARY_SYSTEM_DEVELOPMENT	145	2	0.38607	0.589737	1	0.483622	1
GOBP_INTERLEUKIN_2_PRODUCTION	62	1	0.543668	0.590726	1	0.430373	1
GOCC_MICROBODY_MEMBRANE	62	1	0.543668	0.590726	1	0.73226	1
GOBP_VASCULAR_ASSOCIATED_SMOOTH_MUSCLE_CELL_PROLIFERATION	62	1	0.543668	0.590726	1	0.53169	1
GOBP_NEGATIVE_REGULATION_OF_NUCLEAR_DIVISION	62	1	0.543668	0.590726	1	0.564353	1
GOBP_NUCLEAR_TRANSCRIBED_MRNA_CATABOLIC_PROCESS_DEADENYLATION_DEPENDENT_DECAY	62	1	0.543668	0.590726	1	0.658483	1
GOBP_NEGATIVE_REGULATION_OF_PROTEOLYSIS_INVOLVED_IN_PROTEIN_CATABOLIC_PROCESS	62	1	0.543668	0.590726	1	0.71785	1
GOBP_LYMPHOCYTE_CHEMOTAXIS	62	1	0.543668	0.590726	1	0.360738	1
GOBP_POSITIVE_REGULATION_OF_VIRAL_PROCESS	62	1	0.543668	0.590726	1	0.688512	1
GOBP_NEURAL_NUCLEUS_DEVELOPMENT	62	1	0.543668	0.590726	1	0.815105	1
GOBP_PROTEIN_KINASE_B_SIGNALING	180	1	-0.539103	0.591882	1	0.63109	1
GOBP_CYTOSKELETON_ORGANIZATION	1391	15	0.144553	0.593836	1	0.77296	1
GOBP_SEXUAL_REPRODUCTION	801	9	0.183246	0.594101	1	0.432322	1
GOBP_PROTEIN_POLYUBIQUITINATION	235	3	0.308507	0.598524	1	0.881283	1
GOBP_INORGANIC_ANION_TRANSPORT	178	1	-0.52776	0.599712	1	0.589257	1
GOBP_AMIDE_BIOSYNTHETIC_PROCESS	782	6	-0.218222	0.600583	1	0.544732	1
GOBP_MUSCLE_ORGAN_DEVELOPMENT	327	4	0.26604	0.601005	1	0.464548	1
GOBP_TISSUE_REGENERATION	63	1	0.527355	0.601869	1	0.538059	1
GOBP_REGULATION_OF_MULTICELLULAR_ORGANISM_GROWTH	63	1	0.527355	0.601869	1	0.570603	1
GOBP_PROTEIN_SUMOYLATION	63	1	0.527355	0.601869	1	0.751957	1
GOBP_GLYCEROLIPID_CATABOLIC_PROCESS	63	1	0.527355	0.601869	1	0.633768	1
GOBP_CELLULAR_RESPONSE_TO_RETINOIC_ACID	63	1	0.527355	0.601869	1	0.554408	1
GOBP_FOREBRAIN_CELL_MIGRATION	63	1	0.527355	0.601869	1	0.806917	1
GOBP_INTERLEUKIN_12_PRODUCTION	63	1	0.527355	0.601869	1	0.349972	1
GOBP_CELLULAR_PIGMENTATION	63	1	0.527355	0.601869	1	0.751957	1
GOBP_MITOTIC_CELL_CYCLE_PHASE_TRANSITION	427	3	-0.304787	0.601906	1	0.449547	1
GOBP_GRANULOCYTE_MIGRATION	147	2	0.372075	0.60326	1	0.299267	1
GOBP_SPHINGOLIPID_METABOLIC_PROCESS	147	2	0.372075	0.60326	1	0.748414	1
GOBP_ACTIN_POLYMERIZATION_OR_DEPOLYMERIZATION	177	1	-0.522041	0.603678	1	0.569665	1
GOBP_GLYCEROLIPID_BIOSYNTHETIC_PROCESS	236	3	0.304152	0.603686	1	0.737081	1
GOBP_HORMONE_METABOLIC_PROCESS	236	3	0.304152	0.603686	1	0.305244	1
GOBP_NEGATIVE_REGULATION_OF_PROTEOLYSIS	304	2	-0.369992	0.604021	1	0.751568	1
GOCC_RUFFLE	176	1	-0.51629	0.607677	1	0.540854	1
GOBP_MITOCHONDRIAL_TRANSPORT	176	1	-0.51629	0.607677	1	0.531047	1
GOCC_RIBONUCLEOPROTEIN_COMPLEX	662	5	-0.233254	0.6084	1	0.502412	1
GOCC_CYTOPLASMIC_REGION	237	3	0.299816	0.608847	1	0.959406	1
GOBP_GOLGI_ORGANIZATION	148	2	0.365149	0.610004	1	0.72445	1
GOBP_RESPONSE_TO_UV	148	2	0.365149	0.610004	1	0.677897	1
GOBP_POSITIVE_REGULATION_OF_RESPONSE_TO_BIOTIC_STIMULUS	302	2	-0.363241	0.610646	1	0.837018	1
GOBP_MRNA_METABOLIC_PROCESS	661	5	-0.231677	0.61083	1	0.313104	1
GOBP_APPENDAGE_DEVELOPMENT	175	1	-0.510506	0.611711	1	0.579126	1
GOBP_REGULATION_OF_MORPHOGENESIS_OF_AN_EPITHELIUM	64	1	0.511302	0.612929	1	0.494645	1
GOBP_NEGATIVE_REGULATION_OF_AXONOGENESIS	64	1	0.511302	0.612929	1	0.901354	1
GOBP_TRANSMISSION_OF_NERVE_IMPULSE	64	1	0.511302	0.612929	1	0.825333	1
GOBP_BONE_RESORPTION	64	1	0.511302	0.612929	1	0.560694	1
GOCC_MAIN_AXON	64	1	0.511302	0.612929	1	0.99521	1
GOBP_REGULATION_OF_DOUBLE_STRAND_BREAK_REPAIR_VIA_HOMOLOGOUS_RECOMBINATION	64	1	0.511302	0.612929	1	0.864079	1
GOBP_ESTABLISHMENT_OF_PROTEIN_LOCALIZATION_TO_ORGANELLE	423	3	-0.295093	0.613522	1	0.444949	1
GOBP_SINGLE_FERTILIZATION	149	2	0.35827	0.616736	1	0.459656	1
GOBP_NEGATIVE_REGULATION_OF_NERVOUS_SYSTEM_DEVELOPMENT	149	2	0.35827	0.616736	1	0.903563	1
GOCC_MICROTUBULE	425	5	0.227032	0.618723	1	0.963553	1
GOBP_REGULATION_OF_ACTIN_FILAMENT_ORGANIZATION	239	3	0.291199	0.619162	1	0.687621	1
GOCC_RNA_POLYMERASE_II_TRANSCRIPTION_REGULATOR_COMPLEX	239	3	0.291199	0.619162	1	0.658444	1
GOBP_SPERMATID_DIFFERENTIATION	173	1	-0.498839	0.619884	1	0.714155	1
GOBP_NEPHRON_DEVELOPMENT	150	2	0.351437	0.623456	1	0.589942	1
GOBP_TOLL_LIKE_RECEPTOR_SIGNALING_PATHWAY	65	1	0.4955	0.623906	1	0.450314	1
GOBP_NEGATIVE_REGULATION_OF_EPITHELIAL_CELL_MIGRATION	65	1	0.4955	0.623906	1	0.566957	1
GOBP_PROTEIN_LOCALIZATION_TO_CELL_SURFACE	65	1	0.4955	0.623906	1	0.720176	1
GOBP_REGULATION_OF_PEPTIDYL_LYSINE_ACETYLATION	65	1	0.4955	0.623906	1	0.690896	1
GOBP_CELLULAR_COMPONENT_MAINTENANCE	65	1	0.4955	0.623906	1	0.881482	1
GOBP_SOMITOGENESIS	65	1	0.4955	0.623906	1	0.614689	1
GOBP_EMBRYONIC_PATTERN_SPECIFICATION	65	1	0.4955	0.623906	1	0.705623	1
GOBP_REGULATION_OF_LYMPHOCYTE_MIGRATION	65	1	0.4955	0.623906	1	0.550726	1
GOBP_POSITIVE_REGULATION_OF_GLIOGENESIS	65	1	0.4955	0.623906	1	0.720176	1
GOCC_PLATELET_ALPHA_GRANULE_LUMEN	65	1	0.4955	0.623906	1	0.398491	1
GOBP_REGULATION_OF_PHOSPHOLIPASE_ACTIVITY	65	1	0.4955	0.623906	1	0.614689	1
GOCC_POLYSOME	65	1	0.4955	0.623906	1	0.58303	1
GOBP_SULFUR_COMPOUND_METABOLIC_PROCESS	298	2	-0.349604	0.624124	1	0.66468	1
GOBP_PHOSPHOLIPID_BIOSYNTHETIC_PROCESS	241	3	0.282653	0.629467	1	0.814593	1
GOBP_ESTABLISHMENT_OF_PROTEIN_LOCALIZATION_TO_MEMBRANE	241	3	0.282653	0.629467	1	0.883424	1
GOCC_APICAL_PART_OF_CELL	428	5	0.219753	0.630002	1	0.48995	1
GOBP_CELLULAR_RESPONSE_TO_PEPTIDE_HORMONE_STIMULUS	296	2	-0.342717	0.630978	1	0.633045	1
GOBP_PEPTIDE_BIOSYNTHETIC_PROCESS	652	5	-0.217371	0.633047	1	0.597635	1
GOBP_PROTEIN_LOCALIZATION_TO_NUCLEUS	295	2	-0.339256	0.634434	1	0.551687	1
GOBP_POSITIVE_REGULATION_OF_CELL_CYCLE_PROCESS	242	3	0.278407	0.634615	1	0.688777	1
GOBP_REGULATION_OF_OXIDATIVE_STRESS_INDUCED_CELL_DEATH	66	1	0.479943	0.634799	1	0.681782	1
GOBP_DETECTION_OF_LIGHT_STIMULUS	66	1	0.479943	0.634799	1	0.768179	1
GOBP_REGULATION_OF_CELLULAR_RESPONSE_TO_INSULIN_STIMULUS	66	1	0.479943	0.634799	1	0.620738	1
GOBP_PROTEIN_K48_LINKED_UBIQUITINATION	66	1	0.479943	0.634799	1	0.795599	1
GOCC_DNA_PACKAGING_COMPLEX	66	1	0.479943	0.634799	1	0.822339	1
GOBP_HORMONE_BIOSYNTHETIC_PROCESS	66	1	0.479943	0.634799	1	0.456928	1
GOBP_MRNA_EXPORT_FROM_NUCLEUS	66	1	0.479943	0.634799	1	0.768179	1
GOBP_ENDOTHELIAL_CELL_DEVELOPMENT	66	1	0.479943	0.634799	1	0.507602	1
GOBP_ANIMAL_ORGAN_REGENERATION	66	1	0.479943	0.634799	1	0.439793	1
GOBP_NEGATIVE_REGULATION_OF_ERK1_AND_ERK2_CASCADE	66	1	0.479943	0.634799	1	0.666777	1
GOBP_DNA_REPAIR	534	4	-0.240346	0.635816	1	0.345842	1
GOCC_EARLY_ENDOSOME_MEMBRANE	169	1	-0.475096	0.63666	1	0.510578	1
GOBP_REGULATION_OF_MRNA_CATABOLIC_PROCESS	169	1	-0.475096	0.63666	1	0.569992	1
GOBP_CELL_CELL_JUNCTION_ASSEMBLY	152	2	0.337908	0.636856	1	0.616612	1
GOBP_REGULATION_OF_RESPONSE_TO_BIOTIC_STIMULUS	430	5	0.214928	0.637526	1	0.358442	1
GOBP_ADAPTIVE_IMMUNE_RESPONSE_BASED_ON_SOMATIC_RECOMBINATION_OF_IMMUNE_RECEPTORS_BUILT_FROM_IMMUNOGLOBULIN_SUPERFAMILY_DOMAINS	294	2	-0.335784	0.63791	1	0.985939	1
GOBP_REGULATION_OF_HORMONE_SECRETION	243	3	0.274178	0.63976	1	0.669734	1
GOBP_ORGANIC_ACID_CATABOLIC_PROCESS	243	3	0.274178	0.63976	1	0.559537	1
GOBP_REGULATION_OF_PEPTIDYL_TYROSINE_PHOSPHORYLATION	243	3	0.274178	0.63976	1	0.515402	1
GOBP_NEGATIVE_REGULATION_OF_MITOTIC_CELL_CYCLE_PHASE_TRANSITION	168	1	-0.469073	0.640946	1	0.616816	1
GOCC_CYTOPLASMIC_SIDE_OF_PLASMA_MEMBRANE	153	2	0.33121	0.643535	1	0.787406	1
GOBP_STEROID_BIOSYNTHETIC_PROCESS	167	1	-0.463013	0.64527	1	0.745524	1
GOBP_KERATINOCYTE_DIFFERENTIATION	167	1	-0.463013	0.64527	1	0.91651	1
GOBP_ORGANOPHOSPHATE_BIOSYNTHETIC_PROCESS	528	6	0.192126	0.645429	1	0.804554	1
GOBP_GLUCOSE_IMPORT	67	1	0.464623	0.645607	1	0.702305	1
GOCC_CIS_GOLGI_NETWORK	67	1	0.464623	0.645607	1	0.642212	1
GOBP_RESPONSE_TO_ESTROGEN	67	1	0.464623	0.645607	1	0.514048	1
GOBP_ANTIGEN_PROCESSING_AND_PRESENTATION_OF_PEPTIDE_ANTIGEN	67	1	0.464623	0.645607	1	0.411927	1
GOBP_STRIATED_MUSCLE_CELL_PROLIFERATION	67	1	0.464623	0.645607	1	0.626761	1
GOBP_REGULATION_OF_OSTEOCLAST_DIFFERENTIATION	67	1	0.464623	0.645607	1	0.626761	1
GOBP_JNK_CASCADE	166	1	-0.456918	0.649631	1	0.581544	1
GOBP_RESPONSE_TO_NUTRIENT	154	2	0.324556	0.6502	1	0.478495	1
GOCC_CLUSTER_OF_ACTIN_BASED_CELL_PROJECTIONS	154	2	0.324556	0.6502	1	0.527304	1
GOBP_EYE_MORPHOGENESIS	154	2	0.324556	0.6502	1	0.690263	1
GOBP_REGULATION_OF_CELL_CYCLE_PHASE_TRANSITION	410	3	-0.262951	0.652717	1	0.511215	1
GOBP_RESPONSE_TO_PEPTIDE_HORMONE	410	3	-0.262951	0.652717	1	0.68651	1
GOBP_DEFENSE_RESPONSE_TO_BACTERIUM	289	2	-0.318244	0.655587	1	0.852363	1
GOBP_POSITIVE_REGULATION_OF_DNA_TEMPLATED_TRANSCRIPTION_INITIATION	68	1	0.449532	0.656329	1	0.792523	1
GOBP_VESICLE_CYTOSKELETAL_TRAFFICKING	68	1	0.449532	0.656329	1	0.845478	1
GOBP_NEGATIVE_REGULATION_OF_ION_TRANSMEMBRANE_TRANSPORTER_ACTIVITY	68	1	0.449532	0.656329	1	0.751022	1
GOBP_HISTONE_H3_ACETYLATION	68	1	0.449532	0.656329	1	0.819337	1
GOCC_CELL_CELL_CONTACT_ZONE	68	1	0.449532	0.656329	1	0.778861	1
GOBP_MAMMARY_GLAND_EPITHELIUM_DEVELOPMENT	68	1	0.449532	0.656329	1	0.617204	1
GOBP_POSITIVE_REGULATION_OF_CHEMOKINE_PRODUCTION	68	1	0.449532	0.656329	1	0.418625	1
GOBP_OLIGOSACCHARIDE_METABOLIC_PROCESS	68	1	0.449532	0.656329	1	0.648144	1
GOBP_TUMOR_NECROSIS_FACTOR_SUPERFAMILY_CYTOKINE_PRODUCTION	164	1	-0.444616	0.658469	1	0.898792	1
GOBP_DNA_RECOMBINATION	288	2	-0.314701	0.659182	1	0.525186	1
GOBP_CYTOKINE_PRODUCTION	727	8	0.160373	0.659187	1	0.320071	1
GOBP_REGULATION_OF_PROTEIN_CATABOLIC_PROCESS	341	4	0.222859	0.661254	1	0.901549	1
GOBP_IMPORT_INTO_NUCLEUS	163	1	-0.438409	0.662946	1	0.628208	1
GOBP_PLASMA_MEMBRANE_ORGANIZATION	156	2	0.311378	0.663485	1	0.563993	1
GOBP_PROTEOLYSIS_INVOLVED_IN_PROTEIN_CATABOLIC_PROCESS	755	6	-0.181326	0.663576	1	0.412219	1
GOBP_CELL_SUBSTRATE_ADHESION	342	4	0.219842	0.665553	1	0.529513	1
GOBP_TRANSCRIPTION_PREINITIATION_COMPLEX_ASSEMBLY	69	1	0.434664	0.666966	1	0.912614	1
GOBP_LAMELLIPODIUM_ASSEMBLY	69	1	0.434664	0.666966	1	0.770396	1
GOBP_ATP_BIOSYNTHETIC_PROCESS	69	1	0.434664	0.666966	1	0.623241	1
GOBP_REGULATION_OF_CELL_SUBSTRATE_JUNCTION_ORGANIZATION	69	1	0.434664	0.666966	1	0.684173	1
GOBP_POSITIVE_REGULATION_OF_INTERLEUKIN_1_PRODUCTION	69	1	0.434664	0.666966	1	0.459658	1
GOBP_POSITIVE_REGULATION_OF_TELOMERE_MAINTENANCE	69	1	0.434664	0.666966	1	0.85045	1
GOBP_REGULATION_OF_AMIDE_METABOLIC_PROCESS	438	5	0.195848	0.667648	1	0.912987	1
GOBP_CELL_CYCLE_PHASE_TRANSITION	522	4	-0.216794	0.669295	1	0.486242	1
GOBP_POSITIVE_REGULATION_OF_DNA_METABOLIC_PROCESS	285	2	-0.303995	0.670091	1	0.482719	1
GOBP_POSITIVE_REGULATION_OF_NF_KAPPAB_TRANSCRIPTION_FACTOR_ACTIVITY	157	2	0.304852	0.670103	1	0.567737	1
GOBP_AEROBIC_RESPIRATION	157	2	0.304852	0.670103	1	0.587088	1
GOCC_CONDENSED_CHROMOSOME_CENTROMERIC_REGION	157	2	0.304852	0.670103	1	0.827571	1
GOBP_NEGATIVE_REGULATION_OF_MAPK_CASCADE	161	1	-0.42588	0.67202	1	0.614951	1
GOBP_CARDIAC_CHAMBER_DEVELOPMENT	161	1	-0.42588	0.67202	1	0.763063	1
GOCC_COLLAGEN_CONTAINING_EXTRACELLULAR_MATRIX	403	3	-0.245225	0.674755	1	0.972102	1
GOBP_TISSUE_HOMEOSTASIS	250	3	0.245055	0.675661	1	0.572071	1
GOBP_PROTEIN_METHYLATION	158	2	0.298368	0.676706	1	0.95634	1
GOBP_MESODERM_MORPHOGENESIS	70	1	0.420013	0.677517	1	0.629252	1
GOBP_CELLULAR_RESPONSE_TO_MECHANICAL_STIMULUS	70	1	0.420013	0.677517	1	0.549651	1
GOBP_CELLULAR_EXTRAVASATION	70	1	0.420013	0.677517	1	0.533256	1
GOBP_ARTERY_MORPHOGENESIS	70	1	0.420013	0.677517	1	0.483199	1
GOBP_NEUROBLAST_PROLIFERATION	70	1	0.420013	0.677517	1	0.789437	1
GOBP_PHOSPHATIDYLCHOLINE_METABOLIC_PROCESS	70	1	0.420013	0.677517	1	0.629252	1
GOBP_CENTROSOME_DUPLICATION	70	1	0.420013	0.677517	1	0.747823	1
GOBP_REGULATION_OF_GLUCOSE_TRANSMEMBRANE_TRANSPORT	70	1	0.420013	0.677517	1	0.67501	1
GOBP_POST_TRANSLATIONAL_PROTEIN_MODIFICATION	70	1	0.420013	0.677517	1	0.829516	1
GOBP_VACUOLAR_TRANSPORT	159	1	-0.413195	0.681255	1	0.500584	1
GOBP_RECOMBINATIONAL_REPAIR	159	1	-0.413195	0.681255	1	0.514331	1
GOBP_ALCOHOL_METABOLIC_PROCESS	346	4	0.207862	0.682736	1	0.612361	1
GOBP_TRANSPORT_ALONG_MICROTUBULE	159	2	0.291925	0.683293	1	0.919447	1
GOBP_NEGATIVE_REGULATION_OF_LYMPHOCYTE_ACTIVATION	159	2	0.291925	0.683293	1	0.438767	1
GOBP_NEGATIVE_REGULATION_OF_CELL_CYCLE_PROCESS	281	2	-0.289546	0.684923	1	0.584304	1
GOBP_REGULATION_OF_PROTEIN_SECRETION	252	3	0.236884	0.685875	1	0.781163	1
GOBP_INFLAMMATORY_RESPONSE_TO_ANTIGENIC_STIMULUS	71	1	0.405571	0.687981	1	0.455781	1
GOBP_MITOTIC_SPINDLE_ASSEMBLY	71	1	0.405571	0.687981	1	0.665781	1
GOBP_POSITIVE_REGULATION_OF_MITOCHONDRION_ORGANIZATION	71	1	0.405571	0.687981	1	0.847525	1
GOBP_REGULATION_OF_STEROID_BIOSYNTHETIC_PROCESS	71	1	0.405571	0.687981	1	0.635236	1
GOBP_HEART_VALVE_DEVELOPMENT	71	1	0.405571	0.687981	1	0.635236	1
GOBP_ENDOSOME_TO_LYSOSOME_TRANSPORT	71	1	0.405571	0.687981	1	0.860318	1
GOBP_CARDIAC_VENTRICLE_MORPHOGENESIS	71	1	0.405571	0.687981	1	0.55595	1
GOBP_SOMATIC_DIVERSIFICATION_OF_IMMUNE_RECEPTORS	71	1	0.405571	0.687981	1	0.680795	1
GOBP_SPLICEOSOMAL_COMPLEX_ASSEMBLY	71	1	0.405571	0.687981	1	0.885413	1
GOBP_CELLULAR_RESPONSE_TO_IONIZING_RADIATION	71	1	0.405571	0.687981	1	0.619709	1
GOBP_POSITIVE_REGULATION_OF_MONONUCLEAR_CELL_MIGRATION	71	1	0.405571	0.687981	1	0.523125	1
GOBP_EMBRYONIC_HEART_TUBE_MORPHOGENESIS	71	1	0.405571	0.687981	1	0.665781	1
GOBP_ORGANIC_HYDROXY_COMPOUND_CATABOLIC_PROCESS	71	1	0.405571	0.687981	1	0.665781	1
GOBP_POSITIVE_REGULATION_OF_LEUKOCYTE_PROLIFERATION	160	2	0.285523	0.689862	1	0.384344	1
GOBP_CYTOSOLIC_TRANSPORT	160	2	0.285523	0.689862	1	0.978294	1
GOBP_MICROTUBULE_CYTOSKELETON_ORGANIZATION_INVOLVED_IN_MITOSIS	157	1	-0.40035	0.690656	1	0.624006	1
GOBP_PROTEIN_MODIFICATION_BY_SMALL_PROTEIN_REMOVAL	157	1	-0.40035	0.690656	1	0.51322	1
GOBP_REGULATION_OF_RESPONSE_TO_WOUNDING	157	1	-0.40035	0.690656	1	0.82415	1
GOBP_GERM_CELL_DEVELOPMENT	279	2	-0.282245	0.692465	1	0.77322	1
GOCC_ENDOSOME_MEMBRANE	513	4	-0.198779	0.695355	1	0.516317	1
GOBP_REGULATION_OF_LIPID_LOCALIZATION	156	1	-0.393866	0.695419	1	0.818939	1
GOBP_ESTABLISHMENT_OF_RNA_LOCALIZATION	156	1	-0.393866	0.695419	1	0.529255	1
GOBP_RESPONSE_TO_CORTICOSTEROID	161	2	0.279161	0.696414	1	0.640275	1
GOBP_NUCLEAR_EXPORT	161	2	0.279161	0.696414	1	0.917051	1
GOBP_NEGATIVE_REGULATION_OF_IMMUNE_SYSTEM_PROCESS	446	5	0.177109	0.697768	1	0.408006	1
GOBP_CELLULAR_MACROMOLECULE_CATABOLIC_PROCESS	967	8	-0.140892	0.698037	1	0.412624	1
GOBP_REGULATION_OF_ALPHA_BETA_T_CELL_DIFFERENTIATION	72	1	0.391333	0.698359	1	0.462376	1
GOBP_REGULATION_OF_MYOBLAST_DIFFERENTIATION	72	1	0.391333	0.698359	1	0.715931	1
GOCC_CLATHRIN_COATED_PIT	72	1	0.391333	0.698359	1	0.949826	1
GOBP_PERIPHERAL_NERVOUS_SYSTEM_DEVELOPMENT	72	1	0.391333	0.698359	1	0.826532	1
GOBP_NEGATIVE_REGULATION_OF_PROTEIN_POLYMERIZATION	72	1	0.391333	0.698359	1	0.799908	1
GOBP_REGULATION_OF_PROTEIN_TARGETING	72	1	0.391333	0.698359	1	0.865214	1
GOBP_GLYCOLIPID_BIOSYNTHETIC_PROCESS	72	1	0.391333	0.698359	1	0.772604	1
GOBP_BRANCHING_MORPHOGENESIS_OF_AN_EPITHELIAL_TUBE	155	1	-0.38734	0.700224	1	0.822196	1
GOBP_REGULATION_OF_VIRAL_PROCESS	155	1	-0.38734	0.700224	1	0.757745	1
GOCC_SUPRAMOLECULAR_POLYMER	966	8	-0.139793	0.700279	1	0.743323	1
GOBP_MACROMOLECULE_CATABOLIC_PROCESS	1301	11	-0.119998	0.700935	1	0.436069	1
GOBP_GENERATION_OF_PRECURSOR_METABOLITES_AND_ENERGY	447	5	0.17479	0.701531	1	0.586686	1
GOBP_PATTERN_SPECIFICATION_PROCESS	447	5	0.17479	0.701531	1	0.784899	1
GOBP_RESPONSE_TO_TOPOLOGICALLY_INCORRECT_PROTEIN	154	1	-0.380772	0.705073	1	0.723471	1
GOBP_ENTRY_INTO_HOST	154	1	-0.380772	0.705073	1	0.834051	1
GOBP_DNA_TEMPLATED_DNA_REPLICATION	154	1	-0.380772	0.705073	1	0.56857	1
GOBP_EMBRYONIC_ORGAN_DEVELOPMENT	448	5	0.172476	0.705292	1	0.59409	1
GOBP_CELLULAR_RESPONSE_TO_VIRUS	73	1	0.377294	0.708651	1	0.519363	1
GOBP_NEGATIVE_REGULATION_OF_INNATE_IMMUNE_RESPONSE	73	1	0.377294	0.708651	1	0.519363	1
GOBP_INNATE_IMMUNE_RESPONSE_ACTIVATING_CELL_SURFACE_RECEPTOR_SIGNALING_PATHWAY	73	1	0.377294	0.708651	1	0.568477	1
GOCC_HETEROCHROMATIN	73	1	0.377294	0.708651	1	0.870085	1
GOBP_ENDOCYTIC_RECYCLING	73	1	0.377294	0.708651	1	0.976931	1
GOBP_POSITIVE_REGULATION_OF_MACROAUTOPHAGY	73	1	0.377294	0.708651	1	0.831597	1
GOBP_NEGATIVE_REGULATION_OF_PROTEIN_CONTAINING_COMPLEX_DISASSEMBLY	73	1	0.377294	0.708651	1	0.844592	1
GOBP_NUCLEOSIDE_MONOPHOSPHATE_METABOLIC_PROCESS	73	1	0.377294	0.708651	1	0.777934	1
GOBP_NEGATIVE_REGULATION_OF_WNT_SIGNALING_PATHWAY	163	2	0.266554	0.709465	1	0.750072	1
GOBP_POSITIVE_REGULATION_OF_SUPRAMOLECULAR_FIBER_ORGANIZATION	163	2	0.266554	0.709465	1	0.795098	1
GOBP_POSITIVE_REGULATION_OF_AMIDE_METABOLIC_PROCESS	153	1	-0.374162	0.709965	1	0.645552	1
GOBP_OLEFINIC_COMPOUND_METABOLIC_PROCESS	153	1	-0.374162	0.709965	1	0.891593	1
GOBP_RESPONSE_TO_WOUNDING	548	6	0.153443	0.713205	1	0.533896	1
GOBP_ESTABLISHMENT_OF_CELL_POLARITY	152	1	-0.367508	0.714902	1	0.578019	1
GOBP_SIGNAL_TRANSDUCTION_BY_P53_CLASS_MEDIATOR	164	2	0.260309	0.715963	1	0.688982	1
GOBP_MYELOID_CELL_HOMEOSTASIS	164	2	0.260309	0.715963	1	0.641783	1
GOBP_RESPONSE_TO_BMP	164	2	0.260309	0.715963	1	0.651285	1
GOBP_PROTEIN_POLYMERIZATION	258	3	0.212753	0.716375	1	0.933904	1
GOBP_MICROTUBULE_BASED_MOVEMENT	354	4	0.18431	0.717003	1	0.924577	1
GOCC_ENDOPLASMIC_RETICULUM_GOLGI_INTERMEDIATE_COMPARTMENT_MEMBRANE	74	1	0.363448	0.718855	1	0.68318	1
GOBP_REACTIVE_NITROGEN_SPECIES_METABOLIC_PROCESS	74	1	0.363448	0.718855	1	0.606536	1
GOBP_REGULATION_OF_PROTEIN_ACETYLATION	74	1	0.363448	0.718855	1	0.810275	1
GOBP_PROTEIN_AUTOUBIQUITINATION	74	1	0.363448	0.718855	1	0.783237	1
GOBP_FATTY_ACID_BETA_OXIDATION	74	1	0.363448	0.718855	1	0.590701	1
GOBP_REGULATION_OF_CD4_POSITIVE_ALPHA_BETA_T_CELL_ACTIVATION	74	1	0.363448	0.718855	1	0.458497	1
GOBP_MITOCHONDRIAL_GENE_EXPRESSION	151	1	-0.36081	0.719882	1	0.689564	1
GOBP_ENDOMEMBRANE_SYSTEM_ORGANIZATION	551	6	0.14776	0.723374	1	0.889448	1
GOBP_NEGATIVE_REGULATION_OF_CELL_DEATH	955	8	-0.127634	0.725254	1	0.841206	1
GOBP_REGULATION_OF_CELL_ACTIVATION	617	5	-0.159849	0.725571	1	0.963481	1
GOBP_NOTCH_SIGNALING_PATHWAY	166	2	0.247933	0.728903	1	0.8142	1
GOBP_AMINO_ACID_BIOSYNTHETIC_PROCESS	75	1	0.349789	0.728973	1	0.788514	1
GOBP_REGULATION_OF_ORGANIC_ACID_TRANSPORT	75	1	0.349789	0.728973	1	0.760925	1
GOBP_REGULATION_OF_RESPONSE_TO_CYTOKINE_STIMULUS	149	1	-0.347281	0.729979	1	0.850892	1
GOBP_NEGATIVE_REGULATION_OF_ENDOPEPTIDASE_ACTIVITY	149	1	-0.347281	0.729979	1	0.887289	1
GOBP_RESPONSE_TO_INSULIN	261	3	0.200896	0.731535	1	0.756096	1
GOBP_ACTIN_FILAMENT_POLYMERIZATION	148	1	-0.340448	0.735096	1	0.697429	1
GOBP_REGULATION_OF_UBIQUITIN_DEPENDENT_PROTEIN_CATABOLIC_PROCESS	167	2	0.2418	0.735344	1	0.935967	1
GOBP_POSITIVE_REGULATION_OF_DNA_BINDING_TRANSCRIPTION_FACTOR_ACTIVITY	262	3	0.196974	0.736574	1	0.74455	1
GOBP_NEGATIVE_REGULATION_OF_RESPONSE_TO_EXTERNAL_STIMULUS	384	3	-0.195538	0.737969	1	0.91283	1
GOBP_DNA_METABOLIC_PROCESS	955	10	0.109363	0.738085	1	0.85708	1
GOBP_POSITIVE_REGULATION_OF_TYPE_II_INTERFERON_PRODUCTION	76	1	0.336313	0.739004	1	0.471651	1
GOBP_GLYCOSYL_COMPOUND_METABOLIC_PROCESS	76	1	0.336313	0.739004	1	0.679795	1
GOBP_GLUTAMINE_FAMILY_AMINO_ACID_METABOLIC_PROCESS	76	1	0.336313	0.739004	1	0.846637	1
GOBP_CELLULAR_RESPONSE_TO_ACID_CHEMICAL	76	1	0.336313	0.739004	1	0.738164	1
GOBP_DIENCEPHALON_DEVELOPMENT	76	1	0.336313	0.739004	1	0.694648	1
GOBP_REGULATION_OF_LIPID_BIOSYNTHETIC_PROCESS	168	2	0.235705	0.741766	1	0.618326	1
GOBP_NEGATIVE_REGULATION_OF_PROTEIN_METABOLIC_PROCESS	957	10	0.107137	0.743221	1	0.847193	1
GOBP_REGULATION_OF_TRANSMEMBRANE_RECEPTOR_PROTEIN_SERINE_THREONINE_KINASE_SIGNALING_PATHWAY	266	2	-0.233481	0.743575	1	0.749371	1
GOBP_LIPID_HOMEOSTASIS	146	1	-0.326643	0.745469	1	0.861205	1
GOBP_CELLULAR_COMPONENT_DISASSEMBLY	459	5	0.147355	0.746585	1	0.913496	1
GOBP_SENSORY_ORGAN_MORPHOGENESIS	264	3	0.189175	0.746629	1	0.778559	1
GOBP_RNA_CATABOLIC_PROCESS	264	3	0.189175	0.746629	1	0.902784	1
GOBP_POSITIVE_REGULATION_OF_B_CELL_ACTIVATION	77	1	0.323015	0.748948	1	0.577265	1
GOBP_REGULATION_OF_ERBB_SIGNALING_PATHWAY	77	1	0.323015	0.748948	1	0.729392	1
GOCC_EXTRINSIC_COMPONENT_OF_CYTOPLASMIC_SIDE_OF_PLASMA_MEMBRANE	77	1	0.323015	0.748948	1	0.82563	1
GOBP_PIGMENT_METABOLIC_PROCESS	77	1	0.323015	0.748948	1	0.757748	1
GOBP_REGULATION_OF_STEM_CELL_PROLIFERATION	77	1	0.323015	0.748948	1	0.685556	1
GOBP_MICROTUBULE_ORGANIZING_CENTER_ORGANIZATION	145	1	-0.31967	0.750726	1	0.639743	1
GOBP_ORGANONITROGEN_COMPOUND_BIOSYNTHETIC_PROCESS	1571	16	0.0826144	0.753586	1	0.910658	1
GOBP_IMMUNE_EFFECTOR_PROCESS	607	5	-0.142829	0.753803	1	0.756089	1
GOBP_POSITIVE_REGULATION_OF_CELL_ADHESION	461	5	0.142852	0.754071	1	0.46252	1
GOCC_ORGANELLE_SUBCOMPARTMENT	1384	12	-0.0933627	0.755689	1	0.660586	1
GOBP_CARBOHYDRATE_TRANSPORT	144	1	-0.312648	0.756031	1	0.744336	1
GOBP_KIDNEY_EPITHELIUM_DEVELOPMENT	144	1	-0.312648	0.756031	1	0.767216	1
GOBP_NEGATIVE_REGULATION_OF_MYELOID_CELL_DIFFERENTIATION	78	1	0.30989	0.758806	1	0.734924	1
GOBP_SMALL_MOLECULE_METABOLIC_PROCESS	1676	17	0.0785896	0.758932	1	0.642719	1
GOBP_MONOATOMIC_ANION_TRANSPORT	143	1	-0.305577	0.761385	1	0.710797	1
GOCC_INTRACELLULAR_PROTEIN_CONTAINING_COMPLEX	828	7	-0.117187	0.762118	1	0.386921	1
GOBP_CELLULAR_MACROMOLECULE_BIOSYNTHETIC_PROCESS	1066	11	0.0943061	0.762984	1	0.853431	1
GOBP_RESPONSE_TO_PEPTIDE	490	4	-0.151295	0.765703	1	0.801662	1
GOBP_NEGATIVE_REGULATION_OF_CYTOKINE_PRODUCTION	268	3	0.173752	0.766641	1	0.483397	1
GOBP_AMIDE_METABOLIC_PROCESS	1048	9	-0.101886	0.766716	1	0.707032	1
GOBP_APPENDAGE_MORPHOGENESIS	142	1	-0.298457	0.766788	1	0.735191	1
GOBP_REGULATION_OF_RNA_SPLICING	172	2	0.211681	0.767251	1	0.978355	1
GOCC_RIBONUCLEOPROTEIN_GRANULE	260	2	-0.210171	0.768423	1	0.662557	1
GOCC_CYTOPLASMIC_MICROTUBULE	79	1	0.296934	0.768578	1	0.898788	1
GOCC_RNA_POLYMERASE_II_HOLOENZYME	79	1	0.296934	0.768578	1	0.980419	1
GOBP_REGULATION_OF_PROTEIN_TYROSINE_KINASE_ACTIVITY	79	1	0.296934	0.768578	1	0.782303	1
GOBP_LIPID_STORAGE	79	1	0.296934	0.768578	1	0.636662	1
GOBP_RESPONSE_TO_TYPE_I_INTERFERON	79	1	0.296934	0.768578	1	0.667175	1
GOBP_NEGATIVE_REGULATION_OF_CELL_DEVELOPMENT	269	3	0.169932	0.771622	1	0.915655	1
GOBP_ORGANOPHOSPHATE_ESTER_TRANSPORT	141	1	-0.291286	0.772239	1	0.808648	1
GOBP_SIGNAL_TRANSDUCTION_IN_RESPONSE_TO_DNA_DAMAGE	173	2	0.205763	0.773571	1	0.905723	1
GOBP_DEVELOPMENTAL_PROCESS_INVOLVED_IN_REPRODUCTION	868	9	0.0983464	0.774784	1	0.565558	1
GOBP_REGULATION_OF_CELL_CELL_ADHESION	467	5	0.129455	0.776473	1	0.558453	1
GOBP_FATTY_ACID_METABOLIC_PROCESS	368	4	0.144338	0.776474	1	0.547885	1
GOBP_REGULATION_OF_ACTIN_FILAMENT_LENGTH	140	1	-0.284065	0.777741	1	0.763626	1
GOCC_GOLGI_STACK	140	1	-0.284065	0.777741	1	0.763626	1
GOBP_REGULATION_OF_CELL_CYCLE	1043	9	-0.0967833	0.77809	1	0.505202	1
GOBP_REGULATION_OF_PROTEIN_DEPOLYMERIZATION	80	1	0.284142	0.778264	1	0.91555	1
GOBP_OUTFLOW_TRACT_MORPHOGENESIS	80	1	0.284142	0.778264	1	0.672991	1
GOBP_REGULATION_OF_RHO_PROTEIN_SIGNAL_TRANSDUCTION	80	1	0.284142	0.778264	1	0.672991	1
GOBP_REGULATION_OF_DNA_TEMPLATED_TRANSCRIPTION_INITIATION	80	1	0.284142	0.778264	1	0.950807	1
GOBP_L_AMINO_ACID_TRANSPORT	80	1	0.284142	0.778264	1	0.866335	1
GOBP_CELL_CYCLE	1686	17	0.0720022	0.778581	1	0.838999	1
GOBP_AMINO_ACID_METABOLIC_PROCESS	257	2	-0.198315	0.781154	1	0.769978	1
GOBP_VASCULAR_PROCESS_IN_CIRCULATORY_SYSTEM	257	2	-0.198315	0.781154	1	0.832679	1
GOBP_GLUCOSE_METABOLIC_PROCESS	175	2	0.194029	0.786147	1	0.75583	1
GOBP_MAINTENANCE_OF_CELL_NUMBER	175	2	0.194029	0.786147	1	0.887116	1
GOCC_ROUGH_ENDOPLASMIC_RETICULUM	81	1	0.27151	0.787864	1	0.751363	1
GOCC_BASEMENT_MEMBRANE	81	1	0.27151	0.787864	1	0.633151	1
GOBP_PYRIDINE_CONTAINING_COMPOUND_METABOLIC_PROCESS	81	1	0.27151	0.787864	1	0.765359	1
GOBP_POSITIVE_REGULATION_OF_LIPID_BIOSYNTHETIC_PROCESS	81	1	0.27151	0.787864	1	0.722851	1
GOBP_REGULATION_OF_SMOOTHENED_SIGNALING_PATHWAY	81	1	0.27151	0.787864	1	0.920162	1
GOBP_SPINDLE_ASSEMBLY	138	1	-0.269466	0.788897	1	0.769595	1
GOBP_NEGATIVE_REGULATION_OF_TRANSFERASE_ACTIVITY	255	2	-0.190334	0.789756	1	0.744849	1
GOBP_PEPTIDE_METABOLIC_PROCESS	773	8	0.0958355	0.79206	1	0.84368	1
GOBP_PROTEIN_DNA_COMPLEX_SUBUNIT_ORGANIZATION	176	2	0.188212	0.792403	1	0.937223	1
GOBP_REGULATION_OF_T_CELL_DIFFERENTIATION	176	2	0.188212	0.792403	1	0.694892	1
GOCC_MITOCHONDRIAL_PROTEIN_CONTAINING_COMPLEX	254	2	-0.18632	0.794092	1	0.873664	1
GOBP_REGULATION_OF_JNK_CASCADE	137	1	-0.262087	0.794552	1	0.72006	1
GOBP_REPRODUCTION	1364	12	-0.0775424	0.796092	1	0.993803	1
GOBP_MITOTIC_CYTOKINESIS	82	1	0.259035	0.797379	1	0.876034	1
GOBP_PRODUCTION_OF_MOLECULAR_MEDIATOR_INVOLVED_IN_INFLAMMATORY_RESPONSE	82	1	0.259035	0.797379	1	0.576163	1
GOBP_STEROL_HOMEOSTASIS	82	1	0.259035	0.797379	1	0.623627	1
GOBP_REGULATION_OF_LYMPHOCYTE_ACTIVATION	480	4	-0.129963	0.79798	1	0.916339	1
GOBP_REGULATION_OF_CELL_DIVISION	177	2	0.182428	0.798637	1	0.798693	1
GOBP_MITOTIC_CELL_CYCLE	877	9	0.0874266	0.799213	1	0.891639	1
GOCC_CENTRIOLE	136	1	-0.254653	0.800259	1	0.681146	1
GOBP_SMOOTHENED_SIGNALING_PATHWAY	136	1	-0.254653	0.800259	1	0.655053	1
GOCC_MICROBODY	136	1	-0.254653	0.800259	1	0.744873	1
GOBP_REGULATION_OF_MITOTIC_CELL_CYCLE	478	4	-0.125645	0.804558	1	0.652069	1
GOBP_CELL_CYCLE_CHECKPOINT_SIGNALING	178	2	0.176677	0.804849	1	0.905131	1
GOBP_POSITIVE_REGULATION_OF_HORMONE_SECRETION	135	1	-0.247165	0.806019	1	0.845486	1
GOBP_PHOSPHATIDYLINOSITOL_3_KINASE_SIGNALING	135	1	-0.247165	0.806019	1	0.819608	1
GOBP_NUCLEUS_ORGANIZATION	135	1	-0.247165	0.806019	1	0.725592	1
GOBP_CELLULAR_RESPONSE_TO_HYDROGEN_PEROXIDE	83	1	0.246712	0.806809	1	0.733947	1
GOBP_REGULATION_OF_TRANSCRIPTION_ELONGATION_BY_RNA_POLYMERASE_II	83	1	0.246712	0.806809	1	0.997402	1
GOCC_CYTOPLASMIC_STRESS_GRANULE	83	1	0.246712	0.806809	1	0.929314	1
GOBP_POST_TRANSCRIPTIONAL_REGULATION_OF_GENE_EXPRESSION	476	5	0.109676	0.809895	1	0.983812	1
GOBP_EPIDERMIS_DEVELOPMENT	364	3	-0.140541	0.810021	1	0.926343	1
GOBP_LEUKOCYTE_MIGRATION	376	4	0.122168	0.810071	1	0.475631	1
GOBP_REGULATION_OF_PROTEASOMAL_UBIQUITIN_DEPENDENT_PROTEIN_CATABOLIC_PROCESS	134	1	-0.239622	0.811831	1	0.686294	1
GOBP_RESPONSE_TO_TYPE_II_INTERFERON	134	1	-0.239622	0.811831	1	0.937065	1
GOBP_PYRIMIDINE_CONTAINING_COMPOUND_METABOLIC_PROCESS	84	1	0.234538	0.816154	1	0.84778	1
GOBP_RETROGRADE_TRANSPORT_ENDOSOME_TO_GOLGI	84	1	0.234538	0.816154	1	0.998407	1
GOBP_EMBRYONIC_HEART_TUBE_DEVELOPMENT	84	1	0.234538	0.816154	1	0.781359	1
GOBP_IRON_ION_HOMEOSTASIS	84	1	0.234538	0.816154	1	0.739456	1
GOBP_T_CELL_DIFFERENTIATION_IN_THYMUS	84	1	0.234538	0.816154	1	0.767564	1
GOBP_SOMITE_DEVELOPMENT	84	1	0.234538	0.816154	1	0.808435	1
GOCC_RESPIRASOME	84	1	0.234538	0.816154	1	0.710652	1
GOBP_SELECTIVE_AUTOPHAGY	84	1	0.234538	0.816154	1	0.979607	1
GOBP_REGULATION_OF_T_CELL_ACTIVATION	362	3	-0.134878	0.817542	1	0.941012	1
GOBP_DNA_TEMPLATED_TRANSCRIPTION_INITIATION	133	1	-0.232021	0.817698	1	0.643397	1
GOBP_PLATELET_ACTIVATION	133	1	-0.232021	0.817698	1	0.947286	1
GOBP_MAMMARY_GLAND_DEVELOPMENT	133	1	-0.232021	0.817698	1	0.907773	1
GOCC_CONDENSED_CHROMOSOME	248	2	-0.161902	0.8206	1	0.725742	1
GOBP_POSITIVE_REGULATION_OF_CYTOSKELETON_ORGANIZATION	181	2	0.159615	0.82335	1	0.963246	1
GOBP_ERYTHROCYTE_HOMEOSTASIS	132	1	-0.224364	0.823619	1	0.883049	1
GOBP_DETECTION_OF_ABIOTIC_STIMULUS	132	1	-0.224364	0.823619	1	0.719468	1
GOBP_REGULATION_OF_CELL_SHAPE	132	1	-0.224364	0.823619	1	0.820908	1
GOBP_SMALL_GTPASE_MEDIATED_SIGNAL_TRANSDUCTION	472	4	-0.112581	0.824537	1	0.618022	1
GOBP_CELLULAR_RESPONSE_TO_PEPTIDE	360	3	-0.129184	0.825121	1	0.80746	1
GOBP_NEGATIVE_REGULATION_OF_CELL_CYCLE	360	3	-0.129184	0.825121	1	0.720781	1
GOBP_AUTOPHAGY_OF_MITOCHONDRION	85	1	0.222508	0.825415	1	0.994897	1
GOBP_CELL_DEATH_IN_RESPONSE_TO_OXIDATIVE_STRESS	85	1	0.222508	0.825415	1	0.852733	1
GOBP_REGULATION_OF_RESPONSE_TO_OXIDATIVE_STRESS	85	1	0.222508	0.825415	1	0.914698	1
GOBP_LAMELLIPODIUM_ORGANIZATION	85	1	0.222508	0.825415	1	0.890395	1
GOBP_POSITIVE_REGULATION_OF_PROTEIN_LOCALIZATION_TO_NUCLEUS	85	1	0.222508	0.825415	1	0.759011	1
GOBP_POSITIVE_REGULATION_OF_HEMOPOIESIS	182	2	0.153991	0.829472	1	0.650769	1
GOBP_MITOTIC_CELL_CYCLE_CHECKPOINT_SIGNALING	131	1	-0.216648	0.829595	1	0.782931	1
GOBP_ENDOPLASMIC_RETICULUM_TO_GOLGI_VESICLE_MEDIATED_TRANSPORT	131	1	-0.216648	0.829595	1	0.841439	1
GOBP_REGULATION_OF_PROTEIN_LOCALIZATION_TO_NUCLEUS	131	1	-0.216648	0.829595	1	0.807355	1
GOBP_REGULATION_OF_CELL_CYCLE_PROCESS	685	7	0.082036	0.832324	1	0.912496	1
GOBP_POSITIVE_REGULATION_OF_HISTONE_MODIFICATION	86	1	0.210621	0.834593	1	0.979426	1
GOBP_NON_MEMBRANE_BOUNDED_ORGANELLE_ASSEMBLY	382	4	0.105845	0.835041	1	0.75839	1
GOBP_INTRINSIC_APOPTOTIC_SIGNALING_PATHWAY	282	3	0.121521	0.835527	1	0.84116	1
GOBP_GASTRULATION	183	2	0.148398	0.835571	1	0.810332	1
GOBP_POSITIVE_REGULATION_OF_PROTEOLYSIS_INVOLVED_IN_PROTEIN_CATABOLIC_PROCESS	130	1	-0.208872	0.835626	1	0.696742	1
GOBP_REGULATION_OF_RESPONSE_TO_DNA_DAMAGE_STIMULUS	283	3	0.11789	0.840372	1	0.843417	1
GOBP_FERTILIZATION	184	2	0.142835	0.841647	1	0.676957	1
GOBP_REGULATION_OF_LIPID_TRANSPORT	129	1	-0.201037	0.841714	1	0.932623	1
GOBP_REGULATION_OF_FAT_CELL_DIFFERENTIATION	129	1	-0.201037	0.841714	1	0.893862	1
GOBP_POSITIVE_REGULATION_OF_PROTEIN_MODIFICATION_BY_SMALL_PROTEIN_CONJUGATION_OR_REMOVAL	129	1	-0.201037	0.841714	1	0.735105	1
GOBP_NUCLEOSIDE_PHOSPHATE_BIOSYNTHETIC_PROCESS	243	2	-0.1411	0.843342	1	0.796885	1
GOBP_CYTOSOLIC_PATTERN_RECOGNITION_RECEPTOR_SIGNALING_PATHWAY	87	1	0.198872	0.843687	1	0.668532	1
GOBP_RESPONSE_TO_OSMOTIC_STRESS	87	1	0.198872	0.843687	1	0.862564	1
GOBP_BONE_REMODELING	87	1	0.198872	0.843687	1	0.741709	1
GOBP_RNA_EXPORT_FROM_NUCLEUS	87	1	0.198872	0.843687	1	0.95455	1
GOBP_OOGENESIS	87	1	0.198872	0.843687	1	0.83689	1
GOBP_THIOESTER_METABOLIC_PROCESS	87	1	0.198872	0.843687	1	0.769761	1
GOCC_TRANSFERASE_COMPLEX	796	7	-0.0756691	0.845061	1	0.46135	1
GOBP_GOLGI_VESICLE_TRANSPORT	284	3	0.114271	0.845206	1	0.976426	1
GOBP_REGULATION_OF_MAP_KINASE_ACTIVITY	185	2	0.137302	0.8477	1	0.825887	1
GOBP_HEMATOPOIETIC_PROGENITOR_CELL_DIFFERENTIATION	128	1	-0.193141	0.847858	1	0.88808	1
GOBP_SPECIFICATION_OF_SYMMETRY	128	1	-0.193141	0.847858	1	0.851608	1
GOCC_PROTEIN_DNA_COMPLEX	128	1	-0.193141	0.847858	1	0.730577	1
GOBP_ORGANELLE_DISASSEMBLY	128	1	-0.193141	0.847858	1	0.737939	1
GOBP_POSITIVE_REGULATION_OF_LYMPHOCYTE_DIFFERENTIATION	128	1	-0.193141	0.847858	1	0.946533	1
GOBP_PROTEOLYSIS	1663	15	-0.0514072	0.849462	1	0.834508	1
GOBP_MONOCARBOXYLIC_ACID_METABOLIC_PROCESS	589	6	0.0782942	0.851179	1	0.686434	1
GOBP_POSITIVE_REGULATION_OF_MITOTIC_CELL_CYCLE_PHASE_TRANSITION	88	1	0.187258	0.852698	1	0.916581	1
GOBP_MIDBRAIN_DEVELOPMENT	88	1	0.187258	0.852698	1	0.99256	1
GOBP_REGULATION_OF_SODIUM_ION_TRANSPORT	88	1	0.187258	0.852698	1	0.985617	1
GOBP_NEGATIVE_REGULATION_OF_MONOATOMIC_ION_TRANSMEMBRANE_TRANSPORT	88	1	0.187258	0.852698	1	0.963209	1
GOBP_MITOCHONDRIAL_TRANSMEMBRANE_TRANSPORT	88	1	0.187258	0.852698	1	0.916581	1
GOBP_POSITIVE_REGULATION_OF_TRANSLATION	127	1	-0.185183	0.85406	1	0.795323	1
GOBP_EPITHELIAL_CELL_APOPTOTIC_PROCESS	127	1	-0.185183	0.85406	1	0.985926	1
GOBP_CELLULAR_PROCESS_INVOLVED_IN_REPRODUCTION_IN_MULTICELLULAR_ORGANISM	387	4	0.0924349	0.855685	1	0.697079	1
GOBP_LYSOSOMAL_TRANSPORT	126	1	-0.177162	0.860319	1	0.67336	1
GOBP_MITOTIC_SPINDLE_ORGANIZATION	126	1	-0.177162	0.860319	1	0.798461	1
GOBP_POSITIVE_REGULATION_OF_STRESS_ACTIVATED_PROTEIN_KINASE_SIGNALING_CASCADE	126	1	-0.177162	0.860319	1	0.815052	1
GOBP_POSITIVE_REGULATION_OF_MRNA_METABOLIC_PROCESS	126	1	-0.177162	0.860319	1	0.736215	1
GOBP_NEGATIVE_REGULATION_OF_CYSTEINE_TYPE_ENDOPEPTIDASE_ACTIVITY	89	1	0.175777	0.861627	1	0.709642	1
GOBP_DEFENSE_RESPONSE_TO_GRAM_NEGATIVE_BACTERIUM	89	1	0.175777	0.861627	1	0.488846	1
GOBP_MESENCHYMAL_CELL_DIFFERENTIATION	239	2	-0.12415	0.861969	1	0.865352	1
GOBP_REGULATION_OF_PEPTIDASE_ACTIVITY	389	4	0.087119	0.863897	1	0.548355	1
GOBP_CELLULAR_RESPONSE_TO_XENOBIOTIC_STIMULUS	188	2	0.120882	0.865718	1	0.672648	1
GOBP_NEGATIVE_REGULATION_OF_CELL_CELL_ADHESION	188	2	0.120882	0.865718	1	0.653741	1
GOCC_MIDBODY	188	2	0.120882	0.865718	1	0.954703	1
GOCC_CONTRACTILE_FIBER	238	2	-0.119868	0.866686	1	0.938947	1
GOBP_CILIUM_ORGANIZATION	349	3	-0.0972963	0.867843	1	0.712193	1
GOBP_ORGANIC_ACID_METABOLIC_PROCESS	895	8	-0.0588569	0.871289	1	0.968846	1
GOBP_REGULATION_OF_PROTEIN_MODIFICATION_BY_SMALL_PROTEIN_CONJUGATION_OR_REMOVAL	237	2	-0.115569	0.871428	1	0.744341	1
GOBP_MICROTUBULE_BASED_TRANSPORT	189	2	0.115467	0.871676	1	0.782828	1
GOBP_REGULATION_OF_DNA_METABOLIC_PROCESS	493	5	0.0732993	0.872249	1	0.802258	1
GOBP_REGULATION_OF_CELLULAR_MACROMOLECULE_BIOSYNTHETIC_PROCESS	458	4	-0.0814541	0.872573	1	0.700154	1
GOCC_FICOLIN_1_RICH_GRANULE_LUMEN	124	1	-0.160926	0.873014	1	0.972723	1
GOBP_MRNA_TRANSPORT	124	1	-0.160926	0.873014	1	0.712805	1
GOBP_DNA_INTEGRITY_CHECKPOINT_SIGNALING	124	1	-0.160926	0.873014	1	0.780444	1
GOBP_REGULATION_OF_PROTEOLYSIS	676	6	-0.0655386	0.875127	1	0.981448	1
GOBP_REGULATION_OF_INNATE_IMMUNE_RESPONSE	347	3	-0.0913918	0.875799	1	0.841492	1
GOBP_STRESS_ACTIVATED_PROTEIN_KINASE_SIGNALING_CASCADE	236	2	-0.111251	0.876194	1	0.820261	1
GOBP_REGULATION_OF_CELLULAR_LOCALIZATION	906	9	0.0529593	0.877524	1	0.788613	1
GOBP_REGULATION_OF_STRESS_ACTIVATED_PROTEIN_KINASE_SIGNALING_CASCADE	190	2	0.11008	0.877611	1	0.942992	1
GOBP_BIOLOGICAL_PROCESS_INVOLVED_IN_INTERSPECIES_INTERACTION_BETWEEN_ORGANISMS	1540	14	-0.042476	0.879216	1	0.537191	1
GOBP_ROOF_OF_MOUTH_DEVELOPMENT	91	1	0.153198	0.87924	1	0.830942	1
GOCC_PHOTORECEPTOR_OUTER_SEGMENT	91	1	0.153198	0.87924	1	0.953581	1
GOBP_ENDOCRINE_PROCESS	91	1	0.153198	0.87924	1	0.720853	1
GOBP_DEFENSE_RESPONSE	1633	16	0.0399513	0.87932	1	0.321435	1
GOBP_HISTONE_METHYLATION	123	1	-0.15271	0.87945	1	0.674334	1
GOBP_NEGATIVE_REGULATION_OF_DNA_METABOLIC_PROCESS	123	1	-0.15271	0.87945	1	0.767716	1
GOCC_NUCLEAR_ENVELOPE	456	4	-0.076931	0.879595	1	0.729326	1
GOBP_REGULATION_OF_SMALL_GTPASE_MEDIATED_SIGNAL_TRANSDUCTION	292	3	0.0857713	0.883474	1	0.95135	1
GOBP_CARDIAC_VENTRICLE_DEVELOPMENT	122	1	-0.144426	0.885947	1	0.991506	1
GOBP_NEGATIVE_REGULATION_OF_IMMUNE_EFFECTOR_PROCESS	122	1	-0.144426	0.885947	1	0.83035	1
GOBP_INSULIN_RECEPTOR_SIGNALING_PATHWAY	122	1	-0.144426	0.885947	1	0.854345	1
GOBP_CELLULAR_MODIFIED_AMINO_ACID_METABOLIC_PROCESS	122	1	-0.144426	0.885947	1	0.939576	1
GOBP_MESODERM_DEVELOPMENT	122	1	-0.144426	0.885947	1	0.929598	1
GOCC_ENDOPLASMIC_RETICULUM_GOLGI_INTERMEDIATE_COMPARTMENT	122	1	-0.144426	0.885947	1	0.890979	1
GOBP_NEGATIVE_REGULATION_OF_PHOSPHORYLATION	344	3	-0.0824716	0.887841	1	0.787108	1
GOBP_TYPE_I_INTERFERON_PRODUCTION	92	1	0.142095	0.887925	1	0.835977	1
GOBP_REGULATION_OF_GLUCOSE_METABOLIC_PROCESS	92	1	0.142095	0.887925	1	0.934853	1
GOBP_TRANSITION_METAL_ION_TRANSPORT	92	1	0.142095	0.887925	1	0.911095	1
GOCC_MICROVILLUS	92	1	0.142095	0.887925	1	0.754843	1
GOBP_MUCOPOLYSACCHARIDE_METABOLIC_PROCESS	92	1	0.142095	0.887925	1	0.809614	1
GOBP_METANEPHROS_DEVELOPMENT	92	1	0.142095	0.887925	1	0.796179	1
GOBP_NEGATIVE_REGULATION_OF_VASCULATURE_DEVELOPMENT	92	1	0.142095	0.887925	1	0.848906	1
GOBP_NEGATIVE_REGULATION_OF_SMALL_MOLECULE_METABOLIC_PROCESS	92	1	0.142095	0.887925	1	0.848906	1
GOBP_TRIGLYCERIDE_METABOLIC_PROCESS	92	1	0.142095	0.887925	1	0.768794	1
GOBP_RIBOSE_PHOSPHATE_BIOSYNTHETIC_PROCESS	192	2	0.0993915	0.889408	1	0.957197	1
GOCC_COATED_VESICLE_MEMBRANE	192	2	0.0993915	0.889408	1	0.995849	1
GOBP_REGULATION_OF_DNA_REPAIR	192	2	0.0993915	0.889408	1	0.788078	1
GOBP_TOR_SIGNALING	121	1	-0.136074	0.892505	1	0.721018	1
GOBP_CARDIAC_CHAMBER_MORPHOGENESIS	121	1	-0.136074	0.892505	1	0.936954	1
GOBP_EAR_MORPHOGENESIS	121	1	-0.136074	0.892505	1	0.904119	1
GOBP_CARBOHYDRATE_TRANSMEMBRANE_TRANSPORT	121	1	-0.136074	0.892505	1	0.885218	1
GOBP_MESENCHYME_DEVELOPMENT	294	3	0.0787677	0.892926	1	0.886435	1
GOBP_MEMBRANE_LIPID_METABOLIC_PROCESS	193	2	0.0940889	0.895271	1	0.992896	1
GOCC_NUCLEAR_PORE	93	1	0.131113	0.89653	1	0.939362	1
GOBP_CELLULAR_SENESCENCE	93	1	0.131113	0.89653	1	0.95095	1
GOCC_P_BODY	93	1	0.131113	0.89653	1	0.962385	1
GOBP_REGULATION_OF_STEROID_METABOLIC_PROCESS	93	1	0.131113	0.89653	1	0.85385	1
GOBP_NEUTROPHIL_MIGRATION	120	1	-0.127653	0.899124	1	0.793442	1
GOBP_REGULATION_OF_PROTEIN_SERINE_THREONINE_KINASE_ACTIVITY	341	3	-0.073474	0.900013	1	0.875492	1
GOBP_INNATE_IMMUNE_RESPONSE_ACTIVATING_SIGNALING_PATHWAY	194	2	0.0888138	0.901109	1	0.656701	1
GOBP_REGULATION_OF_ADAPTIVE_IMMUNE_RESPONSE	194	2	0.0888138	0.901109	1	0.570292	1
GOBP_MONONUCLEAR_CELL_MIGRATION	194	2	0.0888138	0.901109	1	0.618553	1
GOBP_RNA_DESTABILIZATION	94	1	0.120249	0.905056	1	0.978567	1
GOBP_POSITIVE_REGULATION_OF_PROTEIN_LOCALIZATION_TO_MEMBRANE	94	1	0.120249	0.905056	1	0.927388	1
GOBP_HISTONE_LYSINE_METHYLATION	94	1	0.120249	0.905056	1	0.88881	1
GOBP_RESPONSE_TO_CHEMOKINE	94	1	0.120249	0.905056	1	0.617881	1
GOBP_POSITIVE_REGULATION_OF_JNK_CASCADE	94	1	0.120249	0.905056	1	0.955376	1
GOBP_FORMATION_OF_PRIMARY_GERM_LAYER	119	1	-0.119161	0.905806	1	0.982493	1
GOCC_PEPTIDASE_COMPLEX	119	1	-0.119161	0.905806	1	0.921267	1
GOBP_REGULATION_OF_PROTEIN_STABILITY	297	3	0.0683506	0.907012	1	0.939686	1
GOBP_REGULATION_OF_CELLULAR_RESPONSE_TO_GROWTH_FACTOR_STIMULUS	297	3	0.0683506	0.907012	1	0.953758	1
GOBP_NEGATIVE_REGULATION_OF_CATALYTIC_ACTIVITY	606	6	0.0486269	0.907225	1	0.824102	1
GOBP_DETOXIFICATION	118	1	-0.110597	0.91255	1	0.887026	1
GOBP_POSITIVE_REGULATION_OF_MITOTIC_CELL_CYCLE	118	1	-0.110597	0.91255	1	0.841424	1
GOBP_ORGANONITROGEN_COMPOUND_CATABOLIC_PROCESS	1309	12	-0.0328948	0.912725	1	0.660029	1
GOBP_PHOSPHOLIPID_TRANSPORT	95	1	0.109501	0.913502	1	0.863664	1
GOBP_EMBRYONIC_APPENDAGE_MORPHOGENESIS	117	1	-0.101961	0.919358	1	0.909303	1
GOBP_LYMPHOCYTE_MIGRATION	117	1	-0.101961	0.919358	1	0.894582	1
GOBP_AXON_EXTENSION	117	1	-0.101961	0.919358	1	0.69658	1
GOBP_REGULATION_OF_DOUBLE_STRAND_BREAK_REPAIR	117	1	-0.101961	0.919358	1	0.689729	1
GOBP_PROTEIN_TARGETING_TO_MEMBRANE	117	1	-0.101961	0.919358	1	0.747036	1
GOBP_NUCLEIC_ACID_PHOSPHODIESTER_BOND_HYDROLYSIS	227	2	-0.07155	0.9202	1	0.823223	1
GOBP_REGULATION_OF_ACTOMYOSIN_STRUCTURE_ORGANIZATION	96	1	0.0988658	0.921871	1	0.929473	1
GOBP_NUCLEOSIDE_TRIPHOSPHATE_BIOSYNTHETIC_PROCESS	96	1	0.0988658	0.921871	1	0.905575	1
GOBP_INTERFERON_MEDIATED_SIGNALING_PATHWAY	96	1	0.0988658	0.921871	1	0.748419	1
GOBP_TRANSCRIPTION_INITIATION_AT_RNA_POLYMERASE_II_PROMOTER	96	1	0.0988658	0.921871	1	0.919808	1
GOBP_CYTOSKELETON_DEPENDENT_INTRACELLULAR_TRANSPORT	198	2	0.0679815	0.924216	1	0.720997	1
GOBP_IMMUNE_RESPONSE	1551	15	0.0254178	0.925253	1	0.324188	1
GOBP_RNA_MEDIATED_GENE_SILENCING	116	1	-0.0932495	0.92623	1	0.839402	1
GOBP_NEGATIVE_REGULATION_OF_CELLULAR_RESPONSE_TO_GROWTH_FACTOR_STIMULUS	97	1	0.0883415	0.930161	1	0.910233	1
GOBP_SEGMENTATION	97	1	0.0883415	0.930161	1	0.945664	1
GOBP_CYTOSKELETON_DEPENDENT_CYTOKINESIS	97	1	0.0883415	0.930161	1	0.96644	1
GOBP_POST_GOLGI_VESICLE_MEDIATED_TRANSPORT	97	1	0.0883415	0.930161	1	0.878061	1
GOBP_SUBSTRATE_ADHESION_DEPENDENT_CELL_SPREADING	97	1	0.0883415	0.930161	1	0.795226	1
GOBP_REGULATION_OF_SIGNAL_TRANSDUCTION_BY_P53_CLASS_MEDIATOR	97	1	0.0883415	0.930161	1	0.873378	1
GOBP_AMINO_ACID_TRANSMEMBRANE_TRANSPORT	97	1	0.0883415	0.930161	1	0.976925	1
GOBP_BIOLOGICAL_PROCESS_INVOLVED_IN_SYMBIOTIC_INTERACTION	302	3	0.0512191	0.930244	1	0.7832	1
GOBP_PEPTIDYL_THREONINE_MODIFICATION	115	1	-0.0844628	0.933166	1	0.752841	1
GOBP_NUCLEOSIDE_BISPHOSPHATE_METABOLIC_PROCESS	115	1	-0.0844628	0.933166	1	0.967149	1
GOBP_POSITIVE_REGULATION_OF_PROTEIN_LOCALIZATION	441	4	-0.0423725	0.933516	1	0.732653	1
GOBP_POSITIVE_REGULATION_OF_COLD_INDUCED_THERMOGENESIS	98	1	0.0779257	0.938375	1	0.852943	1
GOBP_REGULATION_OF_PROTEIN_CONTAINING_COMPLEX_DISASSEMBLY	114	1	-0.0755991	0.940168	1	0.846146	1
GOBP_NEPHRON_EPITHELIUM_DEVELOPMENT	114	1	-0.0755991	0.940168	1	0.95051	1
GOBP_TYPE_II_INTERFERON_PRODUCTION	114	1	-0.0755991	0.940168	1	0.761632	1
GOBP_NEGATIVE_REGULATION_OF_RESPONSE_TO_BIOTIC_STIMULUS	114	1	-0.0755991	0.940168	1	0.904855	1
GOBP_LIPID_OXIDATION	114	1	-0.0755991	0.940168	1	0.892664	1
GOBP_MONOCARBOXYLIC_ACID_BIOSYNTHETIC_PROCESS	201	2	0.0526315	0.941288	1	0.783151	1
GOBP_EPITHELIAL_TUBE_MORPHOGENESIS	331	3	-0.0429052	0.941519	1	0.988223	1
GOBP_ACTIN_FILAMENT_ORGANIZATION	409	4	0.0353987	0.944458	1	0.981904	1
GOBP_PROTEIN_CATABOLIC_PROCESS	974	9	-0.0238822	0.944577	1	0.628027	1
GOBP_ARTERY_DEVELOPMENT	99	1	0.0676163	0.946512	1	0.818932	1
GOBP_RENAL_TUBULE_DEVELOPMENT	99	1	0.0676163	0.946512	1	0.96593	1
GOBP_PROTEIN_TARGETING_TO_MITOCHONDRION	99	1	0.0676163	0.946512	1	0.968838	1
GOBP_CELLULAR_RESPONSE_TO_INSULIN_STIMULUS	202	2	0.0475657	0.946929	1	0.974172	1
GOBP_MYOTUBE_DIFFERENTIATION	113	1	-0.0666572	0.947236	1	0.970391	1
GOBP_GLIAL_CELL_DEVELOPMENT	113	1	-0.0666572	0.947236	1	0.79025	1
GOBP_ORGANIC_ACID_BIOSYNTHETIC_PROCESS	306	3	0.0377156	0.948601	1	0.822111	1
GOBP_MITOTIC_CELL_CYCLE_PROCESS	724	7	0.0239733	0.950652	1	0.785928	1
GOBP_MYELOID_LEUKOCYTE_DIFFERENTIATION	221	2	-0.0442013	0.950657	1	0.807241	1
GOBP_VACUOLE_ORGANIZATION	203	2	0.0425249	0.952545	1	0.811822	1
GOBP_POSITIVE_REGULATION_OF_ESTABLISHMENT_OF_PROTEIN_LOCALIZATION	307	3	0.0343671	0.953158	1	0.887452	1
GOBP_CELL_CYCLE_PROCESS	1184	11	-0.0183255	0.953248	1	0.642962	1
GOBP_COLUMNAR_CUBOIDAL_EPITHELIAL_CELL_DIFFERENTIATION	112	1	-0.0576355	0.954371	1	0.988354	1
GOBP_PROTON_TRANSMEMBRANE_TRANSPORT	112	1	-0.0576355	0.954371	1	0.938073	1
GOBP_INTRINSIC_APOPTOTIC_SIGNALING_PATHWAY_IN_RESPONSE_TO_DNA_DAMAGE	100	1	0.0574109	0.954573	1	0.935845	1
GOBP_REGULATION_OF_DNA_TEMPLATED_TRANSCRIPTION_ELONGATION	100	1	0.0574109	0.954573	1	0.806554	1
GOBP_REGULATION_OF_PROTEIN_LOCALIZATION_TO_PLASMA_MEMBRANE	100	1	0.0574109	0.954573	1	0.992485	1
GOBP_PROTEIN_MODIFICATION_BY_SMALL_PROTEIN_CONJUGATION_OR_REMOVAL	970	9	-0.0195063	0.95472	1	0.53476	1
GOBP_CELL_CELL_JUNCTION_ORGANIZATION	204	2	0.0375088	0.958136	1	0.938117	1
GOBP_REGULATION_OF_PROTEOLYSIS_INVOLVED_IN_PROTEIN_CATABOLIC_PROCESS	219	2	-0.0349203	0.96101	1	0.755579	1
GOBP_REGULATION_OF_DNA_RECOMBINATION	111	1	-0.0485326	0.961573	1	0.796492	1
GOBP_REGULATION_OF_ALPHA_BETA_T_CELL_ACTIVATION	111	1	-0.0485326	0.961573	1	0.773346	1
GOCC_GOLGI_CISTERNA	111	1	-0.0485326	0.961573	1	0.983361	1
GOBP_CHLORIDE_TRANSPORT	111	1	-0.0485326	0.961573	1	0.893165	1
GOBP_NEUTROPHIL_CHEMOTAXIS	101	1	0.0473076	0.962559	1	0.674575	1
GOCC_FILOPODIUM	101	1	0.0473076	0.962559	1	0.960834	1
GOBP_POSITIVE_REGULATION_OF_PLASMA_MEMBRANE_BOUNDED_CELL_PROJECTION_ASSEMBLY	101	1	0.0473076	0.962559	1	0.873108	1
GOBP_REGULATION_OF_TOR_SIGNALING	101	1	0.0473076	0.962559	1	0.846101	1
GOBP_T_CELL_PROLIFERATION	205	2	0.0325172	0.963702	1	0.696575	1
GOBP_NCRNA_METABOLIC_PROCESS	539	5	-0.0192729	0.966261	1	0.795121	1
GOBP_POSITIVE_REGULATION_OF_SECRETION	310	3	0.0243864	0.966751	1	0.988787	1
GOBP_CHROMOSOME_SEGREGATION	415	4	0.0203693	0.96802	1	0.899221	1
GOBP_ACTIN_CYTOSKELETON_REORGANIZATION	110	1	-0.0393471	0.968843	1	0.935768	1
GOBP_CELLULAR_RESPONSE_TO_TOXIC_SUBSTANCE	110	1	-0.0393471	0.968843	1	0.822134	1
GOBP_CELLULAR_RESPONSE_TO_TOPOLOGICALLY_INCORRECT_PROTEIN	110	1	-0.0393471	0.968843	1	0.998224	1
GOBP_LIPOSACCHARIDE_METABOLIC_PROCESS	102	1	0.0373043	0.97047	1	0.967217	1
GOBP_MALE_GAMETE_GENERATION	537	5	-0.0154121	0.973017	1	0.846584	1
GOBP_EPITHELIAL_CELL_DEVELOPMENT	207	2	0.0226067	0.974759	1	0.794872	1
GOBP_REGULATION_OF_LYMPHOCYTE_DIFFERENTIATION	207	2	0.0226067	0.974759	1	0.838804	1
GOBP_MULTI_MULTICELLULAR_ORGANISM_PROCESS	207	2	0.0226067	0.974759	1	0.83011	1
GOBP_POSITIVE_REGULATION_OF_CELL_CYCLE_PHASE_TRANSITION	109	1	-0.0300775	0.976182	1	0.929642	1
GOBP_NEGATIVE_REGULATION_OF_KINASE_ACTIVITY	216	2	-0.020839	0.976728	1	0.898711	1
GOBP_REGULATION_OF_PHOSPHATIDYLINOSITOL_3_KINASE_SIGNALING	103	1	0.027399	0.978308	1	0.94928	1
GOBP_PEPTIDYL_LYSINE_METHYLATION	103	1	0.027399	0.978308	1	0.79706	1
GOBP_G_PROTEIN_COUPLED_RECEPTOR_SIGNALING_PATHWAY	1156	11	0.00740636	0.981098	1	0.548322	1
GOBP_EAR_DEVELOPMENT	215	2	-0.0161019	0.982017	1	0.981666	1
GOBP_ACTIVATION_OF_INNATE_IMMUNE_RESPONSE	215	2	-0.0161019	0.982017	1	0.813314	1
GOCC_EXTERNAL_ENCAPSULATING_STRUCTURE	534	5	-0.00959434	0.983201	1	0.691364	1
GOBP_LONG_CHAIN_FATTY_ACID_METABOLIC_PROCESS	108	1	-0.0207221	0.98359	1	0.971213	1
GOBP_MYELOID_LEUKOCYTE_MEDIATED_IMMUNITY	108	1	-0.0207221	0.98359	1	0.811913	1
GOBP_NEGATIVE_REGULATION_OF_HEMOPOIESIS	108	1	-0.0207221	0.98359	1	0.913137	1
GOBP_RENAL_SYSTEM_DEVELOPMENT	314	3	0.0112269	0.984688	1	0.870903	1
GOBP_REGULATION_OF_DNA_BINDING_TRANSCRIPTION_FACTOR_ACTIVITY	427	4	-0.00905639	0.985777	1	0.969384	1
GOBP_PRIMARY_ALCOHOL_METABOLIC_PROCESS	104	1	0.0175898	0.986072	1	0.76365	1
GOCC_OUTER_MEMBRANE	214	2	-0.0113427	0.987332	1	0.849388	1
GOBP_MYOBLAST_DIFFERENTIATION	107	1	-0.0112793	0.991068	1	0.999913	1
GOBP_AUTOPHAGOSOME_ORGANIZATION	107	1	-0.0112793	0.991068	1	0.843415	1
GOBP_METHYLATION	319	3	-0.00499039	0.993193	1	0.734168	1
GOCC_CELL_SUBSTRATE_JUNCTION	425	4	-0.00420923	0.993389	1	0.815867	1
GOBP_POSITIVE_REGULATION_OF_CELL_CYCLE	316	3	0.00470943	0.993577	1	0.931782	1
GOBP_NEUROPEPTIDE_SIGNALING_PATHWAY	105	1	0.00787489	0.993764	1	0.980642	1
GOBP_MITOCHONDRIAL_MEMBRANE_ORGANIZATION	105	1	0.00787489	0.993764	1	0.859138	1
GOBP_POSITIVE_REGULATION_OF_CHROMOSOME_ORGANIZATION	105	1	0.00787489	0.993764	1	0.868192	1
GOCC_RNA_POLYMERASE_COMPLEX	105	1	0.00787489	0.993764	1	0.815604	1
GOBP_NEGATIVE_REGULATION_OF_CELL_ACTIVATION	211	2	0.00306925	0.996572	1	0.745642	1
GOBP_NUCLEAR_TRANSPORT	318	3	-0.00176721	0.99759	1	0.824453	1
GOBP_NEGATIVE_REGULATION_OF_HYDROLASE_ACTIVITY	317	3	0.00146604	0.998	1	0.851447	1
GOCC_ACTIN_BASED_CELL_PROJECTION	212	2	-0.00175733	0.998037	1	0.982845	1
GOBP_PROTEIN_MODIFICATION_BY_SMALL_PROTEIN_CONJUGATION	846	8	0.000675755	0.998516	1	0.617578	1
GOBP_RESPONSE_TO_RETINOIC_ACID	106	1	-0.00174756	0.998616	1	0.903834	1
GOBP_STEM_CELL_PROLIFERATION	106	1	-0.00174756	0.998616	1	0.973785	1
GOCC_CENTRIOLAR_SATELLITE	106	1	-0.00174756	0.998616	1	0.941187	1
GOBP_POSITIVE_REGULATION_OF_PEPTIDE_SECRETION	106	1	-0.00174756	0.998616	1	0.972021	1
GOBP_POSITIVE_REGULATION_OF_UBIQUITIN_DEPENDENT_PROTEIN_CATABOLIC_PROCESS	106	1	-0.00174756	0.998616	1	0.85569	1
GOBP_UNSATURATED_FATTY_ACID_METABOLIC_PROCESS	106	1	-0.00174756	0.998616	1	0.879262	1
GOBP_NEGATIVE_REGULATION_OF_SERINE_TYPE_PEPTIDASE_ACTIVITY	7	0	0	1	1	1	1
GOBP_PROTEIN_LOCALIZATION_TO_NUCLEOLUS	15	0	0	1	1	1	1
GOBP_REGULATION_OF_SODIUM_ION_TRANSMEMBRANE_TRANSPORT	63	0	0	1	1	1	1
GOBP_CELL_CYCLE_DNA_REPLICATION_INITIATION	5	0	0	1	1	1	1
GOBP_CARNITINE_TRANSMEMBRANE_TRANSPORT	7	0	0	1	1	1	1
GOBP_POSITIVE_REGULATION_OF_G1_S_TRANSITION_OF_MITOTIC_CELL_CYCLE	44	0	0	1	1	1	1
GOBP_POSITIVE_REGULATION_OF_CELLULAR_RESPONSE_TO_INSULIN_STIMULUS	26	0	0	1	1	1	1
GOBP_NEGATIVE_REGULATION_OF_SODIUM_ION_TRANSMEMBRANE_TRANSPORT	14	0	0	1	1	1	1
GOBP_NEGATIVE_REGULATION_OF_CELLULAR_RESPONSE_TO_INSULIN_STIMULUS	37	0	0	1	1	1	1
GOBP_REGULATION_OF_DOSAGE_COMPENSATION_BY_INACTIVATION_OF_X_CHROMOSOME	13	0	0	1	1	1	1
GOBP_REGULATION_OF_SERINE_TYPE_PEPTIDASE_ACTIVITY	9	0	0	1	1	1	1
GOBP_POSITIVE_REGULATION_OF_SODIUM_ION_TRANSMEMBRANE_TRANSPORT	19	0	0	1	1	1	1
GOBP_REGULATION_OF_BONE_MINERALIZATION_INVOLVED_IN_BONE_MATURATION	4	0	0	1	1	1	1
GOBP_REGULATION_OF_MRNA_BINDING	10	0	0	1	1	1	1
GOBP_REGULATION_OF_PLASMA_CELL_DIFFERENTIATION	5	0	0	1	1	1	1
GOBP_POSITIVE_REGULATION_OF_APOPTOTIC_DNA_FRAGMENTATION	5	0	0	1	1	1	1
GOBP_REGULATION_OF_APOPTOTIC_DNA_FRAGMENTATION	10	0	0	1	1	1	1
GOBP_EXTRACELLULAR_REGULATION_OF_SIGNAL_TRANSDUCTION	12	0	0	1	1	1	1
GOBP_REGULATION_OF_DEFENSE_RESPONSE_TO_FUNGUS	6	0	0	1	1	1	1
GOBP_REGULATION_OF_PROTEIN_AUTOUBIQUITINATION	5	0	0	1	1	1	1
GOBP_REGULATION_OF_EXECUTION_PHASE_OF_APOPTOSIS	16	0	0	1	1	1	1
GOBP_NEGATIVE_REGULATION_OF_EXECUTION_PHASE_OF_APOPTOSIS	8	0	0	1	1	1	1
GOBP_REGULATION_OF_ANTIGEN_PROCESSING_AND_PRESENTATION_OF_PEPTIDE_OR_POLYSACCHARIDE_ANTIGEN_VIA_MHC_CLASS_II	5	0	0	1	1	1	1
GOBP_POSITIVE_REGULATION_OF_EXECUTION_PHASE_OF_APOPTOSIS	8	0	0	1	1	1	1
GOBP_REGULATION_OF_DENDRITIC_CELL_ANTIGEN_PROCESSING_AND_PRESENTATION	11	0	0	1	1	1	1
GOBP_FC_RECEPTOR_MEDIATED_INHIBITORY_SIGNALING_PATHWAY	5	0	0	1	1	1	1
GOBP_IMMUNE_RESPONSE_INHIBITING_SIGNAL_TRANSDUCTION	11	0	0	1	1	1	1
GOBP_REGULATION_OF_ANTIGEN_PROCESSING_AND_PRESENTATION_OF_PEPTIDE_ANTIGEN	6	0	0	1	1	1	1
GOBP_REGULATION_OF_HYALURONAN_BIOSYNTHETIC_PROCESS	8	0	0	1	1	1	1
GOBP_REGULATION_OF_NODAL_SIGNALING_PATHWAY_INVOLVED_IN_DETERMINATION_OF_LEFT_RIGHT_ASYMMETRY	5	0	0	1	1	1	1
GOBP_PROTEIN_LOCALIZATION_TO_CELL_LEADING_EDGE	4	0	0	1	1	1	1
GOBP_POSITIVE_REGULATION_OF_MESENCHYMAL_STEM_CELL_PROLIFERATION	5	0	0	1	1	1	1
GOBP_POSITIVE_REGULATION_OF_STEM_CELL_POPULATION_MAINTENANCE	44	0	0	1	1	1	1
GOBP_NEGATIVE_REGULATION_OF_STEM_CELL_POPULATION_MAINTENANCE	24	0	0	1	1	1	1
GOBP_REGULATION_OF_ATTACHMENT_OF_MITOTIC_SPINDLE_MICROTUBULES_TO_KINETOCHORE	8	0	0	1	1	1	1
GOBP_IMMUNE_RESPONSE_INHIBITING_CELL_SURFACE_RECEPTOR_SIGNALING_PATHWAY	9	0	0	1	1	1	1
GOBP_REGULATION_OF_HISTONE_H3_K9_TRIMETHYLATION	6	0	0	1	1	1	1
GOBP_NEGATIVE_REGULATION_OF_NODAL_SIGNALING_PATHWAY	5	0	0	1	1	1	1
GOBP_REGULATION_OF_NODAL_SIGNALING_PATHWAY	10	0	0	1	1	1	1
GOBP_POSITIVE_REGULATION_OF_APOPTOTIC_PROCESS_INVOLVED_IN_MORPHOGENESIS	5	0	0	1	1	1	1
GOBP_NEGATIVE_REGULATION_OF_NEUTROPHIL_ACTIVATION	5	0	0	1	1	1	1
GOBP_POSITIVE_REGULATION_OF_NUCLEAR_TRANSCRIBED_MRNA_CATABOLIC_PROCESS_DEADENYLATION_DEPENDENT_DECAY	15	0	0	1	1	1	1
GOBP_NEGATIVE_REGULATION_OF_NUCLEAR_TRANSCRIBED_MRNA_CATABOLIC_PROCESS_DEADENYLATION_DEPENDENT_DECAY	10	0	0	1	1	1	1
GOBP_REGULATION_OF_NEUTROPHIL_ACTIVATION	12	0	0	1	1	1	1
GOBP_OXALOACETATE_2_TRANSMEMBRANE_TRANSPORT	5	0	0	1	1	1	1
GOBP_NEGATIVE_REGULATION_OF_CELLULAR_RESPONSE_TO_VASCULAR_ENDOTHELIAL_GROWTH_FACTOR_STIMULUS	12	0	0	1	1	1	1
GOBP_REGULATION_OF_ENDOPLASMIC_RETICULUM_UNFOLDED_PROTEIN_RESPONSE	27	0	0	1	1	1	1
GOBP_REGULATION_OF_CELLULAR_RESPONSE_TO_VASCULAR_ENDOTHELIAL_GROWTH_FACTOR_STIMULUS	22	0	0	1	1	1	1
GOBP_NEGATIVE_REGULATION_OF_ANTIGEN_PROCESSING_AND_PRESENTATION	9	0	0	1	1	1	1
GOBP_NEGATIVE_REGULATION_OF_ENDOPLASMIC_RETICULUM_UNFOLDED_PROTEIN_RESPONSE	13	0	0	1	1	1	1
GOBP_NEGATIVE_REGULATION_OF_RNA_CATABOLIC_PROCESS	71	0	0	1	1	1	1
GOBP_CERAMIDE_1_PHOSPHATE_TRANSPORT	5	0	0	1	1	1	1
GOBP_MITOTIC_CYTOKINETIC_PROCESS	23	0	0	1	1	1	1
GOBP_POSITIVE_REGULATION_OF_ANTIGEN_PROCESSING_AND_PRESENTATION	9	0	0	1	1	1	1
GOBP_POSITIVE_REGULATION_OF_PROTEIN_MONOUBIQUITINATION	5	0	0	1	1	1	1
GOBP_REGULATION_OF_MITOTIC_CYTOKINESIS	10	0	0	1	1	1	1
GOBP_POSITIVE_REGULATION_OF_ENDOPLASMIC_RETICULUM_UNFOLDED_PROTEIN_RESPONSE	13	0	0	1	1	1	1
GOBP_REGULATION_OF_PROTEIN_MONOUBIQUITINATION	6	0	0	1	1	1	1
GOBP_POSITIVE_REGULATION_OF_PROTEIN_K63_LINKED_UBIQUITINATION	7	0	0	1	1	1	1
GOBP_REGULATION_OF_ORGANELLE_TRANSPORT_ALONG_MICROTUBULE	9	0	0	1	1	1	1
GOBP_POSITIVE_REGULATION_OF_NEUTROPHIL_ACTIVATION	4	0	0	1	1	1	1
GOBP_SEMAPHORIN_PLEXIN_SIGNALING_PATHWAY_INVOLVED_IN_NEURON_PROJECTION_GUIDANCE	16	0	0	1	1	1	1
GOBP_POSITIVE_REGULATION_OF_EXTRINSIC_APOPTOTIC_SIGNALING_PATHWAY_VIA_DEATH_DOMAIN_RECEPTORS	14	0	0	1	1	1	1
GOBP_REGULATION_OF_CHROMATIN_ORGANIZATION	39	0	0	1	1	1	1
GOBP_NEGATIVE_REGULATION_OF_SIGNAL_TRANSDUCTION_BY_P53_CLASS_MEDIATOR	28	0	0	1	1	1	1
GOBP_NEURAL_CREST_CELL_MIGRATION_INVOLVED_IN_AUTONOMIC_NERVOUS_SYSTEM_DEVELOPMENT	6	0	0	1	1	1	1
GOBP_NEGATIVE_REGULATION_OF_ERBB_SIGNALING_PATHWAY	31	0	0	1	1	1	1
GOBP_POSITIVE_REGULATION_OF_ERBB_SIGNALING_PATHWAY	38	0	0	1	1	1	1
GOBP_LEUKOTRIENE_D4_BIOSYNTHETIC_PROCESS	7	0	0	1	1	1	1
GOBP_REGULATION_OF_EXTRACELLULAR_MATRIX_ASSEMBLY	16	0	0	1	1	1	1
GOBP_LEUKOTRIENE_D4_METABOLIC_PROCESS	9	0	0	1	1	1	1
GOBP_POSITIVE_REGULATION_OF_MYOBLAST_FUSION	14	0	0	1	1	1	1
GOBP_POSITIVE_REGULATION_OF_EXTRACELLULAR_MATRIX_ASSEMBLY	11	0	0	1	1	1	1
GOBP_POSITIVE_REGULATION_OF_TROPHOBLAST_CELL_MIGRATION	6	0	0	1	1	1	1
GOBP_REGULATION_OF_MYOBLAST_FUSION	19	0	0	1	1	1	1
GOBP_POSITIVE_REGULATION_OF_PLATELET_AGGREGATION	12	0	0	1	1	1	1
GOBP_POSITIVE_REGULATION_OF_T_CELL_MEDIATED_IMMUNITY	65	0	0	1	1	1	1
GOBP_NEGATIVE_REGULATION_OF_LEUKOCYTE_CHEMOTAXIS	20	0	0	1	1	1	1
GOBP_NEGATIVE_REGULATION_OF_CELL_PROLIFERATION_INVOLVED_IN_KIDNEY_DEVELOPMENT	5	0	0	1	1	1	1
GOBP_NEGATIVE_REGULATION_OF_NIK_NF_KAPPAB_SIGNALING	25	0	0	1	1	1	1
GOBP_NEGATIVE_REGULATION_OF_CELLULAR_EXTRAVASATION	8	0	0	1	1	1	1
GOBP_POSITIVE_REGULATION_OF_CELLULAR_EXTRAVASATION	17	0	0	1	1	1	1
GOBP_NEGATIVE_REGULATION_OF_T_CELL_MEDIATED_IMMUNITY	27	0	0	1	1	1	1
GOBP_NUCLEOTIDE_TRANSMEMBRANE_TRANSPORT	23	0	0	1	1	1	1
GOBP_REGULATION_OF_B_CELL_MEDIATED_IMMUNITY	56	0	0	1	1	1	1
GOBP_POSITIVE_REGULATION_OF_SIGNAL_TRANSDUCTION_BY_P53_CLASS_MEDIATOR	29	0	0	1	1	1	1
GOBP_NEGATIVE_REGULATION_OF_TROPHOBLAST_CELL_MIGRATION	6	0	0	1	1	1	1
GOBP_PRIMARY_AMINO_COMPOUND_BIOSYNTHETIC_PROCESS	5	0	0	1	1	1	1
GOBP_NEGATIVE_REGULATION_OF_CHRONIC_INFLAMMATORY_RESPONSE	5	0	0	1	1	1	1
GOBP_RESPIRATORY_BURST_INVOLVED_IN_DEFENSE_RESPONSE	13	0	0	1	1	1	1
GOBP_POSITIVE_REGULATION_OF_AUTOPHAGOSOME_MATURATION	7	0	0	1	1	1	1
GOBP_POSITIVE_REGULATION_OF_ATPASE_COUPLED_CALCIUM_TRANSMEMBRANE_TRANSPORTER_ACTIVITY	6	0	0	1	1	1	1
GOBP_NEGATIVE_REGULATION_OF_ATPASE_COUPLED_CALCIUM_TRANSMEMBRANE_TRANSPORTER_ACTIVITY	5	0	0	1	1	1	1
GOBP_REGULATION_OF_ATPASE_COUPLED_CALCIUM_TRANSMEMBRANE_TRANSPORTER_ACTIVITY	11	0	0	1	1	1	1
GOBP_NEGATIVE_REGULATION_OF_SIGNAL_TRANSDUCTION_IN_ABSENCE_OF_LIGAND	35	0	0	1	1	1	1
GOBP_REGULATION_OF_NATURAL_KILLER_CELL_MEDIATED_IMMUNITY	51	0	0	1	1	1	1
GOBP_POSITIVE_REGULATION_OF_B_CELL_MEDIATED_IMMUNITY	35	0	0	1	1	1	1
GOBP_POSITIVE_REGULATION_OF_PROTEIN_DEPOLYMERIZATION	15	0	0	1	1	1	1
GOBP_INSULIN_METABOLIC_PROCESS	14	0	0	1	1	1	1
GOBP_NEGATIVE_REGULATION_OF_MUSCLE_TISSUE_DEVELOPMENT	13	0	0	1	1	1	1
GOBP_REGULATION_OF_MITOCHONDRIAL_DNA_METABOLIC_PROCESS	8	0	0	1	1	1	1
GOBP_POSITIVE_REGULATION_OF_CELLULAR_RESPIRATION	13	0	0	1	1	1	1
GOBP_NEGATIVE_REGULATION_OF_LEUKOCYTE_MIGRATION	48	0	0	1	1	1	1
GOBP_REGULATION_OF_CELL_COMMUNICATION_BY_ELECTRICAL_COUPLING_INVOLVED_IN_CARDIAC_CONDUCTION	12	0	0	1	1	1	1
GOBP_NEGATIVE_REGULATION_OF_HIGH_VOLTAGE_GATED_CALCIUM_CHANNEL_ACTIVITY	5	0	0	1	1	1	1
GOBP_POSITIVE_REGULATION_OF_TRANSCRIPTION_OF_NUCLEOLAR_LARGE_RRNA_BY_RNA_POLYMERASE_I	9	0	0	1	1	1	1
GOBP_REGULATION_OF_TRANSCRIPTION_OF_NUCLEOLAR_LARGE_RRNA_BY_RNA_POLYMERASE_I	11	0	0	1	1	1	1
GOBP_POSITIVE_REGULATION_OF_PROTEASOMAL_PROTEIN_CATABOLIC_PROCESS	110	0	0	1	1	1	1
GOBP_NEGATIVE_REGULATION_OF_B_CELL_MEDIATED_IMMUNITY	16	0	0	1	1	1	1
GOBP_CARBOHYDRATE_DERIVATIVE_TRANSPORT	81	0	0	1	1	1	1
GOBP_SUCCINYL_COA_CATABOLIC_PROCESS	6	0	0	1	1	1	1
GOBP_IRON_COORDINATION_ENTITY_TRANSPORT	13	0	0	1	1	1	1
GOBP_REGULATION_OF_T_CELL_MEDIATED_IMMUNITY	93	0	0	1	1	1	1
GOBP_POSITIVE_REGULATION_OF_LEUKOCYTE_MEDIATED_IMMUNITY	137	0	0	1	1	1	1
GOBP_NEGATIVE_REGULATION_OF_LEUKOCYTE_MEDIATED_IMMUNITY	68	0	0	1	1	1	1
GOBP_REGULATION_OF_TETRAPYRROLE_METABOLIC_PROCESS	8	0	0	1	1	1	1
GOBP_PYRUVATE_TRANSMEMBRANE_TRANSPORT	6	0	0	1	1	1	1
GOBP_FATTY_ACID_DERIVATIVE_CATABOLIC_PROCESS	17	0	0	1	1	1	1
GOBP_REGULATION_OF_LYMPHANGIOGENESIS	5	0	0	1	1	1	1
GOBP_ETHER_BIOSYNTHETIC_PROCESS	11	0	0	1	1	1	1
GOBP_FATTY_ACID_DERIVATIVE_METABOLIC_PROCESS	71	0	0	1	1	1	1
GOBP_REGULATION_OF_LEUKOCYTE_MEDIATED_IMMUNITY	234	0	0	1	1	1	1
GOBP_RESPONSE_TO_CAMPTOTHECIN	5	0	0	1	1	1	1
GOBP_POSITIVE_REGULATION_OF_TRANSCRIPTION_FROM_RNA_POLYMERASE_II_PROMOTER_INVOLVED_IN_CELLULAR_RESPONSE_TO_CHEMICAL_STIMULUS	19	0	0	1	1	1	1
GOBP_POSITIVE_REGULATION_OF_ENDOTHELIAL_CELL_DEVELOPMENT	6	0	0	1	1	1	1
GOBP_REGULATION_OF_ENDOTHELIAL_CELL_DEVELOPMENT	18	0	0	1	1	1	1
GOBP_ICOSANOID_CATABOLIC_PROCESS	8	0	0	1	1	1	1
GOBP_REGULATION_OF_MITOPHAGY	12	0	0	1	1	1	1
GOBP_POSITIVE_REGULATION_OF_DNA_DEMETHYLATION	8	0	0	1	1	1	1
GOBP_POSITIVE_REGULATION_OF_MITOPHAGY	6	0	0	1	1	1	1
GOBP_REGULATION_OF_DNA_DEMETHYLATION	11	0	0	1	1	1	1
GOBP_REGULATION_OF_HEMATOPOIETIC_PROGENITOR_CELL_DIFFERENTIATION	40	0	0	1	1	1	1
GOBP_POSITIVE_REGULATION_OF_HEMATOPOIETIC_PROGENITOR_CELL_DIFFERENTIATION	6	0	0	1	1	1	1
GOBP_NEGATIVE_REGULATION_OF_HEMATOPOIETIC_PROGENITOR_CELL_DIFFERENTIATION	14	0	0	1	1	1	1
GOBP_FATTY_ACID_DERIVATIVE_BIOSYNTHETIC_PROCESS	46	0	0	1	1	1	1
GOBP_NEGATIVE_REGULATION_OF_CELL_CYCLE_CHECKPOINT	8	0	0	1	1	1	1
GOBP_ALPHA_AMINO_ACID_CATABOLIC_PROCESS	88	0	0	1	1	1	1
GOBP_REGULATION_OF_SMOOTHENED_SIGNALING_PATHWAY_INVOLVED_IN_DORSAL_VENTRAL_NEURAL_TUBE_PATTERNING	9	0	0	1	1	1	1
GOBP_REGULATION_OF_MITOTIC_SPINDLE_ASSEMBLY	23	0	0	1	1	1	1
GOBP_REGULATION_OF_HYDROGEN_PEROXIDE_MEDIATED_PROGRAMMED_CELL_DEATH	10	0	0	1	1	1	1
GOBP_NEGATIVE_REGULATION_OF_HYDROGEN_PEROXIDE_MEDIATED_PROGRAMMED_CELL_DEATH	6	0	0	1	1	1	1
GOBP_REGULATION_OF_SUPEROXIDE_DISMUTASE_ACTIVITY	5	0	0	1	1	1	1
GOBP_POSITIVE_REGULATION_OF_HYDROGEN_PEROXIDE_MEDIATED_PROGRAMMED_CELL_DEATH	4	0	0	1	1	1	1
GOBP_QUINONE_METABOLIC_PROCESS	36	0	0	1	1	1	1
GOBP_GLYCOSYL_COMPOUND_BIOSYNTHETIC_PROCESS	18	0	0	1	1	1	1
GOBP_REGULATION_OF_FLAGELLATED_SPERM_MOTILITY	17	0	0	1	1	1	1
GOBP_GLYCOSIDE_TRANSPORT	5	0	0	1	1	1	1
GOBP_REGULATION_OF_STORE_OPERATED_CALCIUM_CHANNEL_ACTIVITY	6	0	0	1	1	1	1
GOBP_POSITIVE_REGULATION_OF_STORE_OPERATED_CALCIUM_CHANNEL_ACTIVITY	4	0	0	1	1	1	1
GOBP_POSITIVE_REGULATION_OF_IMMUNE_EFFECTOR_PROCESS	251	0	0	1	1	1	1
GOBP_REGULATION_OF_PRODUCTION_OF_MOLECULAR_MEDIATOR_OF_IMMUNE_RESPONSE	180	0	0	1	1	1	1
GOBP_POSITIVE_REGULATION_OF_LYMPHOCYTE_MEDIATED_IMMUNITY	116	0	0	1	1	1	1
GOBP_NUCLEOSIDE_TRANSMEMBRANE_TRANSPORT	7	0	0	1	1	1	1
GOBP_NEGATIVE_REGULATION_OF_PRODUCTION_OF_MOLECULAR_MEDIATOR_OF_IMMUNE_RESPONSE	47	0	0	1	1	1	1
GOBP_NEGATIVE_REGULATION_OF_LYMPHOCYTE_MEDIATED_IMMUNITY	56	0	0	1	1	1	1
GOBP_POSITIVE_REGULATION_OF_PRODUCTION_OF_MOLECULAR_MEDIATOR_OF_IMMUNE_RESPONSE	127	0	0	1	1	1	1
GOBP_NEGATIVE_REGULATION_OF_POTASSIUM_ION_TRANSMEMBRANE_TRANSPORT	23	0	0	1	1	1	1
GOBP_NEGATIVE_REGULATION_OF_SMOOTHENED_SIGNALING_PATHWAY_INVOLVED_IN_DORSAL_VENTRAL_NEURAL_TUBE_PATTERNING	6	0	0	1	1	1	1
GOBP_REGULATION_OF_LYMPHOCYTE_MEDIATED_IMMUNITY	174	0	0	1	1	1	1
GOBP_NEGATIVE_REGULATION_OF_VOLTAGE_GATED_CALCIUM_CHANNEL_ACTIVITY	16	0	0	1	1	1	1
GOBP_NEURON_PROJECTION_EXTENSION_INVOLVED_IN_NEURON_PROJECTION_GUIDANCE	37	0	0	1	1	1	1
GOBP_NEGATIVE_REGULATION_OF_AUTOPHAGOSOME_MATURATION	4	0	0	1	1	1	1
GOBP_REGULATION_OF_AUTOPHAGOSOME_MATURATION	16	0	0	1	1	1	1
GOBP_REGULATION_OF_INTRINSIC_APOPTOTIC_SIGNALING_PATHWAY_IN_RESPONSE_TO_DNA_DAMAGE	35	0	0	1	1	1	1
GOBP_KETONE_BODY_METABOLIC_PROCESS	10	0	0	1	1	1	1
GOBP_NEGATIVE_REGULATION_OF_INTRINSIC_APOPTOTIC_SIGNALING_PATHWAY_IN_RESPONSE_TO_OSMOTIC_STRESS	5	0	0	1	1	1	1
GOBP_NEGATIVE_REGULATION_OF_LONG_TERM_SYNAPTIC_POTENTIATION	11	0	0	1	1	1	1
GOBP_REGULATION_OF_INTRINSIC_APOPTOTIC_SIGNALING_PATHWAY_IN_RESPONSE_TO_OSMOTIC_STRESS	8	0	0	1	1	1	1
GOBP_POSITIVE_REGULATION_OF_ANTIMICROBIAL_HUMORAL_RESPONSE	7	0	0	1	1	1	1
GOBP_REGULATION_OF_PHOSPHOLIPASE_C_ACTIVITY	42	0	0	1	1	1	1
GOBP_POSITIVE_REGULATION_OF_OXIDATIVE_STRESS_INDUCED_INTRINSIC_APOPTOTIC_SIGNALING_PATHWAY	7	0	0	1	1	1	1
GOBP_NEGATIVE_REGULATION_OF_OXIDATIVE_STRESS_INDUCED_INTRINSIC_APOPTOTIC_SIGNALING_PATHWAY	18	0	0	1	1	1	1
GOBP_REGULATION_OF_DNA_DIRECTED_DNA_POLYMERASE_ACTIVITY	13	0	0	1	1	1	1
GOBP_REGULATION_OF_OXIDATIVE_STRESS_INDUCED_INTRINSIC_APOPTOTIC_SIGNALING_PATHWAY	28	0	0	1	1	1	1
GOBP_REGULATION_OF_INTRINSIC_APOPTOTIC_SIGNALING_PATHWAY_IN_RESPONSE_TO_DNA_DAMAGE_BY_P53_CLASS_MEDIATOR	16	0	0	1	1	1	1
GOBP_POSITIVE_REGULATION_OF_DNA_DAMAGE_RESPONSE_SIGNAL_TRANSDUCTION_BY_P53_CLASS_MEDIATOR_RESULTING_IN_TRANSCRIPTION_OF_P21_CLASS_MEDIATOR	5	0	0	1	1	1	1
GOBP_REGULATION_OF_DNA_DAMAGE_RESPONSE_SIGNAL_TRANSDUCTION_BY_P53_CLASS_MEDIATOR_RESULTING_IN_TRANSCRIPTION_OF_P21_CLASS_MEDIATOR	6	0	0	1	1	1	1
GOBP_POSITIVE_REGULATION_OF_ORGANELLE_ASSEMBLY	76	0	0	1	1	1	1
GOBP_NEGATIVE_REGULATION_OF_ORGANELLE_ASSEMBLY	42	0	0	1	1	1	1
GOBP_REGULATION_OF_IMMUNOGLOBULIN_PRODUCTION	69	0	0	1	1	1	1
GOBP_REGULATION_OF_MITOCHONDRIAL_MEMBRANE_PERMEABILITY_INVOLVED_IN_APOPTOTIC_PROCESS	42	0	0	1	1	1	1
GOBP_NEGATIVE_REGULATION_OF_IMMUNOGLOBULIN_PRODUCTION	13	0	0	1	1	1	1
GOBP_REGULATION_OF_MRNA_POLYADENYLATION	12	0	0	1	1	1	1
GOBP_CELLULAR_RESPONSE_TO_REACTIVE_NITROGEN_SPECIES	16	0	0	1	1	1	1
GOBP_REGULATION_OF_CYTOPLASMIC_TRANSLATIONAL_ELONGATION	9	0	0	1	1	1	1
GOBP_NEGATIVE_REGULATION_OF_INTRINSIC_APOPTOTIC_SIGNALING_PATHWAY_IN_RESPONSE_TO_DNA_DAMAGE	28	0	0	1	1	1	1
GOBP_POSITIVE_REGULATION_OF_RIG_I_SIGNALING_PATHWAY	10	0	0	1	1	1	1
GOBP_REGULATION_OF_POLYAMINE_TRANSMEMBRANE_TRANSPORT	4	0	0	1	1	1	1
GOBP_NEGATIVE_REGULATION_OF_PROTEIN_LOCALIZATION_TO_NUCLEUS	33	0	0	1	1	1	1
GOBP_APOPTOTIC_PROCESS_INVOLVED_IN_BLOOD_VESSEL_MORPHOGENESIS	5	0	0	1	1	1	1
GOBP_NEGATIVE_REGULATION_OF_DELAYED_RECTIFIER_POTASSIUM_CHANNEL_ACTIVITY	9	0	0	1	1	1	1
GOBP_POSITIVE_REGULATION_OF_DENDRITIC_CELL_ANTIGEN_PROCESSING_AND_PRESENTATION	7	0	0	1	1	1	1
GOBP_REGULATION_OF_OOCYTE_MATURATION	7	0	0	1	1	1	1
GOBP_REGULATION_OF_AMYLOID_BETA_CLEARANCE	18	0	0	1	1	1	1
GOBP_NEGATIVE_REGULATION_OF_AMYLOID_BETA_CLEARANCE	9	0	0	1	1	1	1
GOBP_POSITIVE_REGULATION_OF_AMYLOID_BETA_CLEARANCE	8	0	0	1	1	1	1
GOBP_NEGATIVE_REGULATION_OF_NLRP3_INFLAMMASOME_COMPLEX_ASSEMBLY	9	0	0	1	1	1	1
GOBP_NEGATIVE_REGULATION_OF_MYELOID_LEUKOCYTE_DIFFERENTIATION	50	0	0	1	1	1	1
GOBP_REGULATION_OF_PHENOTYPIC_SWITCHING	3	0	0	1	1	1	1
GOBP_POSITIVE_REGULATION_OF_INTRINSIC_APOPTOTIC_SIGNALING_PATHWAY_BY_P53_CLASS_MEDIATOR	7	0	0	1	1	1	1
GOBP_NEGATIVE_REGULATION_OF_INTRINSIC_APOPTOTIC_SIGNALING_PATHWAY_BY_P53_CLASS_MEDIATOR	20	0	0	1	1	1	1
GOBP_REGULATION_OF_INTRINSIC_APOPTOTIC_SIGNALING_PATHWAY_BY_P53_CLASS_MEDIATOR	31	0	0	1	1	1	1
GOBP_POSITIVE_REGULATION_OF_ENDOPLASMIC_RETICULUM_STRESS_INDUCED_INTRINSIC_APOPTOTIC_SIGNALING_PATHWAY	10	0	0	1	1	1	1
GOBP_REGULATION_OF_SYNAPTIC_VESICLE_ENDOCYTOSIS	18	0	0	1	1	1	1
GOBP_POSITIVE_REGULATION_OF_SYNAPTIC_VESICLE_ENDOCYTOSIS	6	0	0	1	1	1	1
GOBP_NEGATIVE_REGULATION_OF_ENDOPLASMIC_RETICULUM_STRESS_INDUCED_INTRINSIC_APOPTOTIC_SIGNALING_PATHWAY	18	0	0	1	1	1	1
GOBP_REGULATION_OF_ENDOPLASMIC_RETICULUM_STRESS_INDUCED_INTRINSIC_APOPTOTIC_SIGNALING_PATHWAY	30	0	0	1	1	1	1
GOBP_POSITIVE_REGULATION_OF_INTRINSIC_APOPTOTIC_SIGNALING_PATHWAY_IN_RESPONSE_TO_DNA_DAMAGE	6	0	0	1	1	1	1
GOBP_NEGATIVE_REGULATION_OF_SECONDARY_METABOLITE_BIOSYNTHETIC_PROCESS	5	0	0	1	1	1	1
GOBP_REGULATION_OF_ANTIMICROBIAL_HUMORAL_RESPONSE	11	0	0	1	1	1	1
GOBP_NEGATIVE_REGULATION_OF_PEPTIDYL_CYSTEINE_S_NITROSYLATION	6	0	0	1	1	1	1
GOBP_POSITIVE_REGULATION_OF_IMMUNOGLOBULIN_PRODUCTION	47	0	0	1	1	1	1
GOBP_REGULATION_OF_ACUTE_INFLAMMATORY_RESPONSE	46	0	0	1	1	1	1
GOBP_POSITIVE_REGULATION_OF_AMYLOID_BETA_FORMATION	19	0	0	1	1	1	1
GOBP_POSITIVE_REGULATION_OF_DENDRITIC_CELL_CYTOKINE_PRODUCTION	12	0	0	1	1	1	1
GOBP_POSITIVE_REGULATION_OF_T_CELL_CYTOKINE_PRODUCTION	26	0	0	1	1	1	1
GOBP_NEGATIVE_REGULATION_OF_T_CELL_CYTOKINE_PRODUCTION	11	0	0	1	1	1	1
GOBP_NEGATIVE_REGULATION_OF_ACUTE_INFLAMMATORY_RESPONSE	11	0	0	1	1	1	1
GOBP_TOXIN_TRANSPORT	39	0	0	1	1	1	1
GOBP_REGULATION_OF_MEIOTIC_CELL_CYCLE_PHASE_TRANSITION	9	0	0	1	1	1	1
GOBP_POSITIVE_REGULATION_OF_PROTEIN_ACETYLATION	43	0	0	1	1	1	1
GOBP_POSITIVE_REGULATION_OF_CYTOKINE_PRODUCTION_INVOLVED_IN_IMMUNE_RESPONSE	79	0	0	1	1	1	1
GOBP_REGULATION_OF_MITOCHONDRIAL_OUTER_MEMBRANE_PERMEABILIZATION_INVOLVED_IN_APOPTOTIC_SIGNALING_PATHWAY	25	0	0	1	1	1	1
GOBP_POSITIVE_REGULATION_OF_ACUTE_INFLAMMATORY_RESPONSE	27	0	0	1	1	1	1
GOBP_NEGATIVE_REGULATION_OF_MITOCHONDRIAL_OUTER_MEMBRANE_PERMEABILIZATION_INVOLVED_IN_APOPTOTIC_SIGNALING_PATHWAY	14	0	0	1	1	1	1
GOBP_POSITIVE_REGULATION_OF_MITOCHONDRIAL_OUTER_MEMBRANE_PERMEABILIZATION_INVOLVED_IN_APOPTOTIC_SIGNALING_PATHWAY	11	0	0	1	1	1	1
GOBP_NEGATIVE_REGULATION_OF_RESPONSE_TO_REACTIVE_OXYGEN_SPECIES	15	0	0	1	1	1	1
GOBP_NEGATIVE_REGULATION_OF_CYTOKINE_PRODUCTION_INVOLVED_IN_IMMUNE_RESPONSE	35	0	0	1	1	1	1
GOBP_GLUCOSAMINE_CONTAINING_COMPOUND_METABOLIC_PROCESS	23	0	0	1	1	1	1
GOBP_REGULATION_OF_INWARD_RECTIFIER_POTASSIUM_CHANNEL_ACTIVITY	5	0	0	1	1	1	1
GOBP_GLUCOSAMINE_CONTAINING_COMPOUND_CATABOLIC_PROCESS	9	0	0	1	1	1	1
GOBP_POSITIVE_REGULATION_OF_NATURAL_KILLER_CELL_MEDIATED_IMMUNITY	31	0	0	1	1	1	1
GOBP_NEGATIVE_REGULATION_OF_NATURAL_KILLER_CELL_MEDIATED_IMMUNITY	21	0	0	1	1	1	1
GOBP_NEGATIVE_REGULATION_OF_CILIUM_ASSEMBLY	17	0	0	1	1	1	1
GOBP_REGULATION_OF_CHRONIC_INFLAMMATORY_RESPONSE	10	0	0	1	1	1	1
GOBP_MITOCHONDRIAL_RNA_MODIFICATION	8	0	0	1	1	1	1
GOBP_POSITIVE_REGULATION_OF_VASCULAR_ENDOTHELIAL_GROWTH_FACTOR_SIGNALING_PATHWAY	7	0	0	1	1	1	1
GOBP_NEGATIVE_REGULATION_OF_CELLULAR_RESPONSE_TO_OXIDATIVE_STRESS	2	0	0	1	1	1	1
GOBP_REGULATION_OF_TOLERANCE_INDUCTION	19	0	0	1	1	1	1
GOBP_NEGATIVE_REGULATION_OF_DEFENSE_RESPONSE_TO_BACTERIUM	5	0	0	1	1	1	1
GOBP_POSITIVE_REGULATION_OF_DEFENSE_RESPONSE_TO_BACTERIUM	13	0	0	1	1	1	1
GOBP_POSITIVE_REGULATION_OF_TOLERANCE_INDUCTION	12	0	0	1	1	1	1
GOBP_REGULATION_OF_FAS_SIGNALING_PATHWAY	4	0	0	1	1	1	1
GOBP_NEGATIVE_REGULATION_OF_EXTRINSIC_APOPTOTIC_SIGNALING_PATHWAY_VIA_DEATH_DOMAIN_RECEPTORS	29	0	0	1	1	1	1
GOBP_MYD88_DEPENDENT_TOLL_LIKE_RECEPTOR_SIGNALING_PATHWAY	19	0	0	1	1	1	1
GOBP_CELL_SURFACE_PATTERN_RECOGNITION_RECEPTOR_SIGNALING_PATHWAY	52	0	0	1	1	1	1
GOBP_REGULATION_OF_EXTRINSIC_APOPTOTIC_SIGNALING_PATHWAY_VIA_DEATH_DOMAIN_RECEPTORS	48	0	0	1	1	1	1
GOBP_NEGATIVE_REGULATION_OF_HEMATOPOIETIC_STEM_CELL_DIFFERENTIATION	5	0	0	1	1	1	1
GOBP_ACETATE_ESTER_METABOLIC_PROCESS	6	0	0	1	1	1	1
GOBP_REGULATION_OF_HEMATOPOIETIC_STEM_CELL_DIFFERENTIATION	17	0	0	1	1	1	1
GOBP_POSITIVE_REGULATION_OF_HEMATOPOIETIC_STEM_CELL_PROLIFERATION	9	0	0	1	1	1	1
GOBP_POSITIVE_REGULATION_OF_T_CELL_TOLERANCE_INDUCTION	9	0	0	1	1	1	1
GOBP_REGULATION_OF_NADP_METABOLIC_PROCESS	7	0	0	1	1	1	1
GOBP_REGULATION_OF_PHOSPHOLIPASE_C_ACTIVATING_G_PROTEIN_COUPLED_RECEPTOR_SIGNALING_PATHWAY	5	0	0	1	1	1	1
GOBP_REGULATION_OF_P38MAPK_CASCADE	43	0	0	1	1	1	1
GOBP_POSITIVE_REGULATION_OF_P38MAPK_CASCADE	28	0	0	1	1	1	1
GOBP_L_LYSINE_TRANSPORT	7	0	0	1	1	1	1
GOBP_REGULATION_OF_CILIUM_DEPENDENT_CELL_MOTILITY	25	0	0	1	1	1	1
GOBP_REGULATION_OF_MEMBRANE_DEPOLARIZATION_DURING_CARDIAC_MUSCLE_CELL_ACTION_POTENTIAL	4	0	0	1	1	1	1
GOBP_REGULATION_OF_VESICLE_TRANSPORT_ALONG_MICROTUBULE	4	0	0	1	1	1	1
GOBP_DETECTION_OF_BACTERIUM	16	0	0	1	1	1	1
GOBP_NEGATIVE_REGULATION_OF_PROTEIN_K63_LINKED_UBIQUITINATION	7	0	0	1	1	1	1
GOBP_REGULATION_OF_FERTILIZATION	15	0	0	1	1	1	1
GOBP_INTRACELLULAR_AMINO_ACID_HOMEOSTASIS	6	0	0	1	1	1	1
GOBP_MRNA_METHYLATION	16	0	0	1	1	1	1
GOBP_INTRACELLULAR_TRANSPORT_OF_VIRUS	11	0	0	1	1	1	1
GOBP_VIRAL_TRANSLATIONAL_TERMINATION_REINITIATION	5	0	0	1	1	1	1
GOBP_IRES_DEPENDENT_VIRAL_TRANSLATIONAL_INITIATION	11	0	0	1	1	1	1
GOBP_ENDOCYTOSIS_INVOLVED_IN_VIRAL_ENTRY_INTO_HOST_CELL	12	0	0	1	1	1	1
GOBP_INOSITOL_METABOLIC_PROCESS	11	0	0	1	1	1	1
GOBP_LYTIC_VACUOLE_ORGANIZATION	94	0	0	1	1	1	1
GOBP_RESPONSE_TO_CISPLATIN	6	0	0	1	1	1	1
GOBP_RESPONSE_TO_HYDROXYUREA	10	0	0	1	1	1	1
GOBP_CELLULAR_RESPONSE_TO_SORBITOL	5	0	0	1	1	1	1
GOBP_RESPONSE_TO_SORBITOL	7	0	0	1	1	1	1
GOBP_PROTEIN_LOCALIZATION_TO_CELL_CORTEX	11	0	0	1	1	1	1
GOBP_T_CELL_EXTRAVASATION	12	0	0	1	1	1	1
GOBP_THYMOCYTE_MIGRATION	7	0	0	1	1	1	1
GOBP_T_CELL_MIGRATION	68	0	0	1	1	1	1
GOBP_EOSINOPHIL_MIGRATION	32	0	0	1	1	1	1
GOBP_RESPONSE_TO_ACTINOMYCIN_D	5	0	0	1	1	1	1
GOBP_HISTONE_H3_K4_TRIMETHYLATION	15	0	0	1	1	1	1
GOBP_PROTEIN_K6_LINKED_UBIQUITINATION	7	0	0	1	1	1	1
GOBP_EXTRACELLULAR_MATRIX_ASSEMBLY	41	0	0	1	1	1	1
GOBP_BUNDLE_OF_HIS_CELL_TO_PURKINJE_MYOCYTE_COMMUNICATION	15	0	0	1	1	1	1
GOBP_CHONDROCYTE_HYPERTROPHY	6	0	0	1	1	1	1
GOBP_GROWTH_PLATE_CARTILAGE_DEVELOPMENT	20	0	0	1	1	1	1
GOBP_GROWTH_PLATE_CARTILAGE_CHONDROCYTE_DIFFERENTIATION	10	0	0	1	1	1	1
GOBP_MEMBRANE_DEPOLARIZATION_DURING_SA_NODE_CELL_ACTION_POTENTIAL	5	0	0	1	1	1	1
GOBP_GROWTH_PLATE_CARTILAGE_CHONDROCYTE_DEVELOPMENT	5	0	0	1	1	1	1
GOBP_CARDIAC_MUSCLE_CELL_CARDIAC_MUSCLE_CELL_ADHESION	7	0	0	1	1	1	1
GOBP_CHONDROCYTE_DEVELOPMENT_INVOLVED_IN_ENDOCHONDRAL_BONE_MORPHOGENESIS	8	0	0	1	1	1	1
GOBP_PURKINJE_MYOCYTE_TO_VENTRICULAR_CARDIAC_MUSCLE_CELL_SIGNALING	6	0	0	1	1	1	1
GOBP_BUNDLE_OF_HIS_CELL_TO_PURKINJE_MYOCYTE_SIGNALING	7	0	0	1	1	1	1
GOBP_DETECTION_OF_CALCIUM_ION	13	0	0	1	1	1	1
GOBP_REGULATION_OF_GLYCOGEN_CATABOLIC_PROCESS	5	0	0	1	1	1	1
GOBP_DISACCHARIDE_METABOLIC_PROCESS	12	0	0	1	1	1	1
GOBP_FRUCTOSE_METABOLIC_PROCESS	13	0	0	1	1	1	1
GOBP_FRUCTOSE_6_PHOSPHATE_METABOLIC_PROCESS	11	0	0	1	1	1	1
GOBP_FRUCTOSE_2_6_BISPHOSPHATE_METABOLIC_PROCESS	4	0	0	1	1	1	1
GOBP_GLUCOSE_CATABOLIC_PROCESS	22	0	0	1	1	1	1
GOBP_UDP_GLUCOSE_METABOLIC_PROCESS	6	0	0	1	1	1	1
GOBP_GALACTOSE_METABOLIC_PROCESS	9	0	0	1	1	1	1
GOBP_OSTEOCLAST_FUSION	6	0	0	1	1	1	1
GOBP_CHONDROCYTE_DIFFERENTIATION_INVOLVED_IN_ENDOCHONDRAL_BONE_MORPHOGENESIS	15	0	0	1	1	1	1
GOBP_MULTINUCLEAR_OSTEOCLAST_DIFFERENTIATION	8	0	0	1	1	1	1
GOBP_NEUTROPHIL_EXTRAVASATION	11	0	0	1	1	1	1
GOBP_EMBRYONIC_SKELETAL_JOINT_DEVELOPMENT	15	0	0	1	1	1	1
GOBP_MESENCHYMAL_STEM_CELL_DIFFERENTIATION	11	0	0	1	1	1	1
GOBP_AMMONIUM_TRANSMEMBRANE_TRANSPORT	12	0	0	1	1	1	1
GOBP_RESPONSE_TO_CELL_CYCLE_CHECKPOINT_SIGNALING	6	0	0	1	1	1	1
GOBP_MICROTUBULE_ANCHORING_AT_MICROTUBULE_ORGANIZING_CENTER	14	0	0	1	1	1	1
GOBP_N_ACETYLNEURAMINATE_METABOLIC_PROCESS	12	0	0	1	1	1	1
GOBP_MINUS_END_DIRECTED_ORGANELLE_TRANSPORT_ALONG_MICROTUBULE	5	0	0	1	1	1	1
GOBP_URONIC_ACID_METABOLIC_PROCESS	26	0	0	1	1	1	1
GOBP_UDP_N_ACETYLGLUCOSAMINE_BIOSYNTHETIC_PROCESS	9	0	0	1	1	1	1
GOBP_BLOOD_COAGULATION_FIBRIN_CLOT_FORMATION	15	0	0	1	1	1	1
GOBP_TRICARBOXYLIC_ACID_METABOLIC_PROCESS	14	0	0	1	1	1	1
GOBP_SULFUR_COMPOUND_TRANSPORT	54	0	0	1	1	1	1
GOBP_RESCUE_OF_STALLED_RIBOSOME	6	0	0	1	1	1	1
GOBP_MODIFIED_AMINO_ACID_TRANSPORT	49	0	0	1	1	1	1
GOBP_ETHANOL_METABOLIC_PROCESS	20	0	0	1	1	1	1
GOBP_ETHANOL_CATABOLIC_PROCESS	12	0	0	1	1	1	1
GOBP_VESICLE_UNCOATING	8	0	0	1	1	1	1
GOBP_GLOMERULAR_EPITHELIAL_CELL_DIFFERENTIATION	22	0	0	1	1	1	1
GOBP_PROTEIN_ACTIVATION_CASCADE	18	0	0	1	1	1	1
GOBP_UDP_N_ACETYLGLUCOSAMINE_METABOLIC_PROCESS	14	0	0	1	1	1	1
GOBP_N_ACETYLGLUCOSAMINE_METABOLIC_PROCESS	16	0	0	1	1	1	1
GOBP_PYRIDINE_CONTAINING_COMPOUND_BIOSYNTHETIC_PROCESS	29	0	0	1	1	1	1
GOBP_ESTABLISHMENT_OF_PROTEIN_LOCALIZATION_TO_VACUOLE	61	0	0	1	1	1	1
GOBP_PROTEIN_LOCALIZATION_TO_VACUOLE	77	0	0	1	1	1	1
GOBP_MAINTENANCE_OF_PROTEIN_LOCATION_IN_MITOCHONDRION	5	0	0	1	1	1	1
GOBP_ESTABLISHMENT_OF_PROTEIN_LOCALIZATION_TO_ENDOPLASMIC_RETICULUM	40	0	0	1	1	1	1
GOBP_MAINTENANCE_OF_PROTEIN_LOCALIZATION_IN_ORGANELLE	41	0	0	1	1	1	1
GOBP_OXYGEN_METABOLIC_PROCESS	6	0	0	1	1	1	1
GOBP_AMINOGLYCAN_CATABOLIC_PROCESS	32	0	0	1	1	1	1
GOBP_GLYCOSAMINOGLYCAN_CATABOLIC_PROCESS	26	0	0	1	1	1	1
GOBP_ENDOTHELIAL_CELL_APOPTOTIC_PROCESS	55	0	0	1	1	1	1
GOBP_CHITIN_METABOLIC_PROCESS	6	0	0	1	1	1	1
GOBP_CHEMOKINE_C_X_C_MOTIF_LIGAND_1_PRODUCTION	6	0	0	1	1	1	1
GOBP_TERMINAL_BUTTON_ORGANIZATION	6	0	0	1	1	1	1
GOBP_T_HELPER_17_CELL_LINEAGE_COMMITMENT	14	0	0	1	1	1	1
GOBP_AMINO_SUGAR_METABOLIC_PROCESS	40	0	0	1	1	1	1
GOBP_FIBROBLAST_ACTIVATION	13	0	0	1	1	1	1
GOBP_PYRIMIDINE_CONTAINING_COMPOUND_TRANSMEMBRANE_TRANSPORT	15	0	0	1	1	1	1
GOBP_PURINE_CONTAINING_COMPOUND_TRANSMEMBRANE_TRANSPORT	30	0	0	1	1	1	1
GOBP_PYRIMIDINE_CONTAINING_COMPOUND_BIOSYNTHETIC_PROCESS	34	0	0	1	1	1	1
GOBP_PYRIDINE_CONTAINING_COMPOUND_CATABOLIC_PROCESS	8	0	0	1	1	1	1
GOBP_LAMELLIPODIUM_MORPHOGENESIS	17	0	0	1	1	1	1
GOBP_RETINAL_PIGMENT_EPITHELIUM_DEVELOPMENT	6	0	0	1	1	1	1
GOBP_PLANAR_CELL_POLARITY_PATHWAY_INVOLVED_IN_AXIS_ELONGATION	6	0	0	1	1	1	1
GOBP_AXIS_ELONGATION	28	0	0	1	1	1	1
GOBP_NEGATIVE_REGULATION_OF_CHOLESTEROL_METABOLIC_PROCESS	5	0	0	1	1	1	1
GOBP_POSITIVE_REGULATION_OF_CHOLESTEROL_METABOLIC_PROCESS	13	0	0	1	1	1	1
GOBP_NEGATIVE_REGULATION_OF_RELEASE_OF_CYTOCHROME_C_FROM_MITOCHONDRIA	20	0	0	1	1	1	1
GOBP_POSITIVE_REGULATION_OF_RELEASE_OF_CYTOCHROME_C_FROM_MITOCHONDRIA	27	0	0	1	1	1	1
GOBP_REGULATION_OF_RELEASE_OF_CYTOCHROME_C_FROM_MITOCHONDRIA	45	0	0	1	1	1	1
GOBP_POSITIVE_REGULATION_OF_GLOMERULUS_DEVELOPMENT	5	0	0	1	1	1	1
GOBP_REGULATION_OF_GLOMERULUS_DEVELOPMENT	6	0	0	1	1	1	1
GOBP_REGULATION_OF_BRANCHING_INVOLVED_IN_URETERIC_BUD_MORPHOGENESIS	21	0	0	1	1	1	1
GOBP_POSITIVE_REGULATION_OF_TRIGLYCERIDE_METABOLIC_PROCESS	22	0	0	1	1	1	1
GOBP_REGULATION_OF_PANCREATIC_JUICE_SECRETION	7	0	0	1	1	1	1
GOBP_POSITIVE_REGULATION_OF_KIDNEY_DEVELOPMENT	11	0	0	1	1	1	1
GOBP_REGULATION_OF_KIDNEY_DEVELOPMENT	33	0	0	1	1	1	1
GOBP_REGULATION_OF_CHOLESTEROL_METABOLIC_PROCESS	36	0	0	1	1	1	1
GOBP_PLANAR_CELL_POLARITY_PATHWAY_INVOLVED_IN_NEURAL_TUBE_CLOSURE	11	0	0	1	1	1	1
GOBP_ESTABLISHMENT_OF_PLANAR_POLARITY_INVOLVED_IN_NEURAL_TUBE_CLOSURE	13	0	0	1	1	1	1
GOBP_REGULATION_OF_ESTABLISHMENT_OF_PLANAR_POLARITY	56	0	0	1	1	1	1
GOBP_PERICARDIUM_MORPHOGENESIS	8	0	0	1	1	1	1
GOBP_REGULATION_OF_SPINDLE_ASSEMBLY	33	0	0	1	1	1	1
GOBP_NEGATIVE_REGULATION_OF_KIDNEY_DEVELOPMENT	5	0	0	1	1	1	1
GOBP_NEGATIVE_REGULATION_OF_TRIGLYCERIDE_METABOLIC_PROCESS	10	0	0	1	1	1	1
GOBP_CILIUM_MOVEMENT	144	0	0	1	1	1	1
GOBP_NEGATIVE_REGULATION_OF_LIPID_KINASE_ACTIVITY	6	0	0	1	1	1	1
GOBP_POSITIVE_REGULATION_OF_DNA_METHYLATION_DEPENDENT_HETEROCHROMATIN_FORMATION	10	0	0	1	1	1	1
GOBP_REGULATION_OF_DNA_METHYLATION_DEPENDENT_HETEROCHROMATIN_FORMATION	17	0	0	1	1	1	1
GOBP_MEIOTIC_SPINDLE_ASSEMBLY	7	0	0	1	1	1	1
GOBP_POSITIVE_REGULATION_OF_WOUND_HEALING	58	0	0	1	1	1	1
GOBP_REGULATION_OF_OSTEOCLAST_PROLIFERATION	6	0	0	1	1	1	1
GOBP_POSITIVE_REGULATION_OF_EXTRACELLULAR_MATRIX_CONSTITUENT_SECRETION	5	0	0	1	1	1	1
GOBP_POSITIVE_REGULATION_OF_CALCIUM_ION_IMPORT	15	0	0	1	1	1	1
GOBP_NEGATIVE_REGULATION_OF_FIBROBLAST_GROWTH_FACTOR_PRODUCTION	2	0	0	1	1	1	1
GOBP_FIBROBLAST_GROWTH_FACTOR_PRODUCTION	6	0	0	1	1	1	1
GOBP_MESENCHYMAL_TO_EPITHELIAL_TRANSITION_INVOLVED_IN_METANEPHROS_MORPHOGENESIS	12	0	0	1	1	1	1
GOBP_POSITIVE_REGULATION_OF_INCLUSION_BODY_ASSEMBLY	5	0	0	1	1	1	1
GOBP_REGULATION_OF_RETINAL_GANGLION_CELL_AXON_GUIDANCE	6	0	0	1	1	1	1
GOBP_METANEPHROS_MORPHOGENESIS	32	0	0	1	1	1	1
GOBP_NEGATIVE_REGULATION_OF_HISTONE_H4_ACETYLATION	5	0	0	1	1	1	1
GOBP_POSITIVE_REGULATION_OF_HISTONE_H4_ACETYLATION	6	0	0	1	1	1	1
GOBP_REGULATION_OF_HISTONE_H4_ACETYLATION	12	0	0	1	1	1	1
GOBP_REGULATION_OF_ARACHIDONIC_ACID_SECRETION	8	0	0	1	1	1	1
GOBP_REGULATION_OF_MESENCHYMAL_TO_EPITHELIAL_TRANSITION_INVOLVED_IN_METANEPHROS_MORPHOGENESIS	7	0	0	1	1	1	1
GOBP_REGULATION_OF_SPINDLE_ORGANIZATION	47	0	0	1	1	1	1
GOBP_GOLGI_DISASSEMBLY	6	0	0	1	1	1	1
GOBP_ESTABLISHMENT_OF_EPITHELIAL_CELL_POLARITY	37	0	0	1	1	1	1
GOBP_GOLGI_RIBBON_FORMATION	10	0	0	1	1	1	1
GOBP_GOLGI_TO_LYSOSOME_TRANSPORT	11	0	0	1	1	1	1
GOBP_REGULATION_OF_INCLUSION_BODY_ASSEMBLY	18	0	0	1	1	1	1
GOBP_NORADRENERGIC_NEURON_DIFFERENTIATION	11	0	0	1	1	1	1
GOBP_REGULATION_OF_RIBOSOME_BIOGENESIS	5	0	0	1	1	1	1
GOBP_NORADRENERGIC_NEURON_DEVELOPMENT	5	0	0	1	1	1	1
GOBP_POSITIVE_REGULATION_OF_MICROTUBULE_NUCLEATION	8	0	0	1	1	1	1
GOBP_NEGATIVE_REGULATION_OF_CELL_MIGRATION_INVOLVED_IN_SPROUTING_ANGIOGENESIS	15	0	0	1	1	1	1
GOBP_BRAINSTEM_DEVELOPMENT	8	0	0	1	1	1	1
GOBP_SPHINGOSINE_1_PHOSPHATE_RECEPTOR_SIGNALING_PATHWAY	15	0	0	1	1	1	1
GOBP_POSITIVE_REGULATION_OF_PROTEIN_KINASE_C_SIGNALING	9	0	0	1	1	1	1
GOBP_REGULATION_OF_PROTEIN_KINASE_C_SIGNALING	18	0	0	1	1	1	1
GOBP_NEGATIVE_REGULATION_OF_STEROID_HORMONE_BIOSYNTHETIC_PROCESS	6	0	0	1	1	1	1
GOBP_POSITIVE_REGULATION_OF_STEROID_HORMONE_BIOSYNTHETIC_PROCESS	5	0	0	1	1	1	1
GOBP_REGULATION_OF_STEROID_HORMONE_BIOSYNTHETIC_PROCESS	16	0	0	1	1	1	1
GOBP_NEGATIVE_REGULATION_OF_MONOCYTE_CHEMOTAXIS	5	0	0	1	1	1	1
GOBP_POSITIVE_REGULATION_OF_MONOCYTE_CHEMOTAXIS	21	0	0	1	1	1	1
GOBP_REGULATION_OF_MONOCYTE_CHEMOTAXIS	27	0	0	1	1	1	1
GOBP_REGULATION_OF_NEUTROPHIL_CHEMOTAXIS	31	0	0	1	1	1	1
GOBP_PRIMITIVE_STREAK_FORMATION	10	0	0	1	1	1	1
GOBP_L_HISTIDINE_TRANSMEMBRANE_TRANSPORT	5	0	0	1	1	1	1
GOBP_NEGATIVE_REGULATION_OF_INCLUSION_BODY_ASSEMBLY	12	0	0	1	1	1	1
GOBP_GLOMERULAR_EPITHELIAL_CELL_DEVELOPMENT	13	0	0	1	1	1	1
GOBP_REGULATION_OF_PROTEIN_DEUBIQUITINATION	10	0	0	1	1	1	1
GOBP_NEGATIVE_REGULATION_OF_TRANSMEMBRANE_RECEPTOR_PROTEIN_SERINE_THREONINE_KINASE_SIGNALING_PATHWAY	139	0	0	1	1	1	1
GOBP_ENDOPLASMIC_RETICULUM_MEMBRANE_ORGANIZATION	12	0	0	1	1	1	1
GOBP_INTRACELLULAR_SPHINGOLIPID_HOMEOSTASIS	5	0	0	1	1	1	1
GOBP_NEGATIVE_REGULATION_OF_SPHINGOLIPID_BIOSYNTHETIC_PROCESS	6	0	0	1	1	1	1
GOBP_POSITIVE_REGULATION_OF_SPHINGOLIPID_BIOSYNTHETIC_PROCESS	5	0	0	1	1	1	1
GOBP_REGULATION_OF_SPHINGOLIPID_BIOSYNTHETIC_PROCESS	12	0	0	1	1	1	1
GOBP_ESTABLISHMENT_OF_PROTEIN_LOCALIZATION_TO_MITOCHONDRIAL_MEMBRANE	34	0	0	1	1	1	1
GOBP_POSITIVE_REGULATION_OF_MITOCHONDRIAL_FISSION	19	0	0	1	1	1	1
GOBP_REGULATION_OF_CILIUM_MOVEMENT	32	0	0	1	1	1	1
GOBP_EPITHELIAL_CELL_CELL_ADHESION	15	0	0	1	1	1	1
GOBP_MESENCHYME_MIGRATION	5	0	0	1	1	1	1
GOBP_POSITIVE_REGULATION_OF_CILIUM_MOVEMENT	11	0	0	1	1	1	1
GOBP_POSITIVE_REGULATION_OF_SYNAPSE_MATURATION	8	0	0	1	1	1	1
GOBP_REGULATION_OF_SYNAPSE_MATURATION	17	0	0	1	1	1	1
GOBP_VESICLE_MEDIATED_CHOLESTEROL_TRANSPORT	9	0	0	1	1	1	1
GOBP_RECEPTOR_MEDIATED_ENDOCYTOSIS_INVOLVED_IN_CHOLESTEROL_TRANSPORT	6	0	0	1	1	1	1
GOBP_REGULATION_OF_CILIUM_BEAT_FREQUENCY	12	0	0	1	1	1	1
GOBP_COPII_COATED_VESICLE_CARGO_LOADING	15	0	0	1	1	1	1
GOBP_COCHLEA_MORPHOGENESIS	23	0	0	1	1	1	1
GOBP_COCHLEA_DEVELOPMENT	49	0	0	1	1	1	1
GOBP_POSITIVE_REGULATION_OF_EXTRACELLULAR_MATRIX_DISASSEMBLY	6	0	0	1	1	1	1
GOBP_METANEPHRIC_S_SHAPED_BODY_MORPHOGENESIS	6	0	0	1	1	1	1
GOBP_METANEPHRIC_RENAL_VESICLE_MORPHOGENESIS	15	0	0	1	1	1	1
GOBP_METANEPHRIC_NEPHRON_TUBULE_MORPHOGENESIS	8	0	0	1	1	1	1
GOBP_MITOCHONDRIAL_ELECTRON_TRANSPORT_CYTOCHROME_C_TO_OXYGEN	19	0	0	1	1	1	1
GOBP_PROTEIN_UFMYLATION	6	0	0	1	1	1	1
GOBP_PURINE_NUCLEOSIDE_CATABOLIC_PROCESS	7	0	0	1	1	1	1
GOBP_CELLULAR_RESPONSE_TO_DEXAMETHASONE_STIMULUS	26	0	0	1	1	1	1
GOBP_PURINE_RIBONUCLEOSIDE_SALVAGE	7	0	0	1	1	1	1
GOBP_DIPHOSPHOINOSITOL_POLYPHOSPHATE_METABOLIC_PROCESS	4	0	0	1	1	1	1
GOBP_DOPAMINERGIC_NEURON_DIFFERENTIATION	41	0	0	1	1	1	1
GOBP_SEMAPHORIN_PLEXIN_SIGNALING_PATHWAY	43	0	0	1	1	1	1
GOBP_LYMPHOCYTE_AGGREGATION	5	0	0	1	1	1	1
GOBP_GENOMIC_IMPRINTING	12	0	0	1	1	1	1
GOBP_CAMP_BIOSYNTHETIC_PROCESS	10	0	0	1	1	1	1
GOBP_CELLULAR_RESPONSE_TO_TEMPERATURE_STIMULUS	5	0	0	1	1	1	1
GOBP_CELLULAR_RESPONSE_TO_STEROL_DEPLETION	15	0	0	1	1	1	1
GOBP_CELLULAR_RESPONSE_TO_NITROSATIVE_STRESS	6	0	0	1	1	1	1
GOBP_CELLULAR_RESPONSE_TO_LAMINAR_FLUID_SHEAR_STRESS	7	0	0	1	1	1	1
GOBP_ADP_BIOSYNTHETIC_PROCESS	5	0	0	1	1	1	1
GOBP_GMP_BIOSYNTHETIC_PROCESS	14	0	0	1	1	1	1
GOBP_CELLULAR_RESPONSE_TO_UV_C	5	0	0	1	1	1	1
GOBP_AMP_BIOSYNTHETIC_PROCESS	12	0	0	1	1	1	1
GOBP_OTIC_VESICLE_DEVELOPMENT	15	0	0	1	1	1	1
GOBP_OTIC_VESICLE_MORPHOGENESIS	10	0	0	1	1	1	1
GOBP_MONOCYTE_CHEMOTACTIC_PROTEIN_1_PRODUCTION	18	0	0	1	1	1	1
GOBP_FERMENTATION	2	0	0	1	1	1	1
GOBP_CELLULAR_RESPONSE_TO_INDOLE_3_METHANOL	5	0	0	1	1	1	1
GOBP_RESPONSE_TO_INDOLE_3_METHANOL	6	0	0	1	1	1	1
GOBP_COMMISSURAL_NEURON_AXON_GUIDANCE	11	0	0	1	1	1	1
GOBP_NEGATIVE_REGULATION_OF_MONONUCLEAR_CELL_MIGRATION	21	0	0	1	1	1	1
GOBP_REGULATION_OF_SMOOTH_MUSCLE_CELL_CHEMOTAXIS	6	0	0	1	1	1	1
GOBP_SMOOTH_MUSCLE_CELL_CHEMOTAXIS	8	0	0	1	1	1	1
GOBP_POSITIVE_REGULATION_OF_CHEMOKINE_C_C_MOTIF_LIGAND_5_PRODUCTION	6	0	0	1	1	1	1
GOBP_NEGATIVE_REGULATION_OF_CHEMOKINE_C_C_MOTIF_LIGAND_5_PRODUCTION	5	0	0	1	1	1	1
GOBP_POSITIVE_REGULATION_OF_MONOCYTE_CHEMOTACTIC_PROTEIN_1_PRODUCTION	13	0	0	1	1	1	1
GOBP_NEGATIVE_REGULATION_OF_MONOCYTE_CHEMOTACTIC_PROTEIN_1_PRODUCTION	5	0	0	1	1	1	1
GOBP_MITOCHONDRIAL_ELECTRON_TRANSPORT_SUCCINATE_TO_UBIQUINONE	5	0	0	1	1	1	1
GOBP_MITOCHONDRIAL_ELECTRON_TRANSPORT_UBIQUINOL_TO_CYTOCHROME_C	10	0	0	1	1	1	1
GOBP_POSITIVE_REGULATION_OF_GRANULOCYTE_CHEMOTAXIS	26	0	0	1	1	1	1
GOBP_NEGATIVE_REGULATION_OF_GRANULOCYTE_CHEMOTAXIS	4	0	0	1	1	1	1
GOBP_IP_10_PRODUCTION	4	0	0	1	1	1	1
GOBP_GRANULOCYTE_COLONY_STIMULATING_FACTOR_PRODUCTION	5	0	0	1	1	1	1
GOBP_CHEMOKINE_C_C_MOTIF_LIGAND_5_PRODUCTION	11	0	0	1	1	1	1
GOBP_MACROPHAGE_INFLAMMATORY_PROTEIN_1_ALPHA_PRODUCTION	6	0	0	1	1	1	1
GOBP_CELLULAR_RESPONSE_TO_UV_B	11	0	0	1	1	1	1
GOBP_CELLULAR_RESPONSE_TO_UV_A	11	0	0	1	1	1	1
GOBP_CELLULAR_RESPONSE_TO_LIGHT_INTENSITY	4	0	0	1	1	1	1
GOBP_CELLULAR_RESPONSE_TO_X_RAY	13	0	0	1	1	1	1
GOBP_CELLULAR_RESPONSE_TO_PROGESTERONE_STIMULUS	6	0	0	1	1	1	1
GOBP_CELLULAR_RESPONSE_TO_ESTROGEN_STIMULUS	17	0	0	1	1	1	1
GOBP_UTP_BIOSYNTHETIC_PROCESS	9	0	0	1	1	1	1
GOBP_CELLULAR_RESPONSE_TO_PROSTAGLANDIN_E_STIMULUS	15	0	0	1	1	1	1
GOBP_CELLULAR_RESPONSE_TO_PROSTAGLANDIN_STIMULUS	20	0	0	1	1	1	1
GOBP_CELLULAR_RESPONSE_TO_GLUCAGON_STIMULUS	10	0	0	1	1	1	1
GOBP_CELLULAR_RESPONSE_TO_LUTEINIZING_HORMONE_STIMULUS	6	0	0	1	1	1	1
GOBP_MITOCHONDRIAL_DNA_REPLICATION	13	0	0	1	1	1	1
GOBP_DNA_TOPOLOGICAL_CHANGE	9	0	0	1	1	1	1
GOBP_CELLULAR_RESPONSE_TO_ETHER	6	0	0	1	1	1	1
GOBP_DNA_LIGATION	16	0	0	1	1	1	1
GOBP_DNA_UNWINDING_INVOLVED_IN_DNA_REPLICATION	20	0	0	1	1	1	1
GOBP_DNA_REPLICATION_SYNTHESIS_OF_RNA_PRIMER	7	0	0	1	1	1	1
GOBP_DNA_REPLICATION_INITIATION	37	0	0	1	1	1	1
GOBP_CELLULAR_RESPONSE_TO_TYPE_II_INTERFERON	112	0	0	1	1	1	1
GOBP_SKELETAL_MUSCLE_ACETYLCHOLINE_GATED_CHANNEL_CLUSTERING	9	0	0	1	1	1	1
GOBP_DNA_STRAND_ELONGATION_INVOLVED_IN_DNA_REPLICATION	15	0	0	1	1	1	1
GOBP_CELLULAR_RESPONSE_TO_CGMP	7	0	0	1	1	1	1
GOBP_REGULATION_OF_DNA_REPLICATION	132	0	0	1	1	1	1
GOBP_CELLULAR_RESPONSE_TO_TESTOSTERONE_STIMULUS	12	0	0	1	1	1	1
GOBP_MAINTENANCE_OF_PROTEIN_LOCATION_IN_EXTRACELLULAR_REGION	7	0	0	1	1	1	1
GOBP_DE_NOVO_PYRIMIDINE_NUCLEOBASE_BIOSYNTHETIC_PROCESS	6	0	0	1	1	1	1
GOBP_CELLULAR_RESPONSE_TO_FATTY_ACID	34	0	0	1	1	1	1
GOBP_CGMP_BIOSYNTHETIC_PROCESS	9	0	0	1	1	1	1
GOBP_CELLULAR_HYPOTONIC_RESPONSE	10	0	0	1	1	1	1
GOBP_CELLULAR_HYPEROSMOTIC_SALINITY_RESPONSE	7	0	0	1	1	1	1
GOBP_CELLULAR_HYPEROSMOTIC_RESPONSE	15	0	0	1	1	1	1
GOBP_CELLULAR_RESPONSE_TO_SALT_STRESS	12	0	0	1	1	1	1
GOBP_CELLULAR_RESPONSE_TO_OSMOTIC_STRESS	50	0	0	1	1	1	1
GOBP_CELLULAR_RESPONSE_TO_ACIDIC_PH	15	0	0	1	1	1	1
GOBP_CELLULAR_RESPONSE_TO_PH	25	0	0	1	1	1	1
GOBP_CELLULAR_RESPONSE_TO_WATER_STIMULUS	6	0	0	1	1	1	1
GOBP_PROTEIN_LOCALIZATION_TO_CHROMOSOME_CENTROMERIC_REGION	24	0	0	1	1	1	1
GOBP_CELLULAR_RESPONSE_TO_HYPEROXIA	5	0	0	1	1	1	1
GOBP_CELLULAR_RESPONSE_TO_OXYGEN_RADICAL	20	0	0	1	1	1	1
GOBP_GTP_BIOSYNTHETIC_PROCESS	10	0	0	1	1	1	1
GOBP_REGULATION_OF_HISTONE_H3_K14_ACETYLATION	5	0	0	1	1	1	1
GOBP_SUCCINATE_TRANSMEMBRANE_TRANSPORT	6	0	0	1	1	1	1
GOBP_IMP_BIOSYNTHETIC_PROCESS	11	0	0	1	1	1	1
GOBP_CELLULAR_RESPONSE_TO_HISTAMINE	7	0	0	1	1	1	1
GOBP_CELLULAR_RESPONSE_TO_PURINE_CONTAINING_COMPOUND	13	0	0	1	1	1	1
GOBP_AMP_CATABOLIC_PROCESS	5	0	0	1	1	1	1
GOBP_IMP_CATABOLIC_PROCESS	5	0	0	1	1	1	1
GOBP_REGULATION_OF_EXTRACELLULAR_MATRIX_CONSTITUENT_SECRETION	9	0	0	1	1	1	1
GOBP_ECTODERMAL_PLACODE_DEVELOPMENT	13	0	0	1	1	1	1
GOBP_ER_ASSOCIATED_MISFOLDED_PROTEIN_CATABOLIC_PROCESS	11	0	0	1	1	1	1
GOBP_MESONEPHRIC_TUBULE_MORPHOGENESIS	67	0	0	1	1	1	1
GOBP_METANEPHRIC_MESENCHYMAL_CELL_DIFFERENTIATION	5	0	0	1	1	1	1
GOBP_MESENCHYMAL_CELL_DIFFERENTIATION_INVOLVED_IN_KIDNEY_DEVELOPMENT	8	0	0	1	1	1	1
GOBP_ACETYL_COA_METABOLIC_PROCESS	32	0	0	1	1	1	1
GOBP_EPITHELIAL_CELL_FATE_COMMITMENT	15	0	0	1	1	1	1
GOBP_GLOMERULAR_MESANGIAL_CELL_DEVELOPMENT	5	0	0	1	1	1	1
GOBP_MESANGIAL_CELL_DEVELOPMENT	6	0	0	1	1	1	1
GOBP_ACETYL_COA_BIOSYNTHETIC_PROCESS	17	0	0	1	1	1	1
GOBP_MESONEPHRIC_TUBULE_FORMATION	10	0	0	1	1	1	1
GOBP_ACETYL_COA_BIOSYNTHETIC_PROCESS_FROM_PYRUVATE	10	0	0	1	1	1	1
GOBP_GLOMERULUS_VASCULATURE_MORPHOGENESIS	6	0	0	1	1	1	1
GOBP_RENAL_VESICLE_DEVELOPMENT	19	0	0	1	1	1	1
GOBP_NEPHRON_TUBULE_FORMATION	20	0	0	1	1	1	1
GOBP_METANEPHRIC_MESENCHYME_DEVELOPMENT	15	0	0	1	1	1	1
GOBP_KIDNEY_MESENCHYME_DEVELOPMENT	19	0	0	1	1	1	1
GOBP_LOOP_OF_HENLE_DEVELOPMENT	12	0	0	1	1	1	1
GOBP_S_SHAPED_BODY_MORPHOGENESIS	8	0	0	1	1	1	1
GOBP_COMMA_SHAPED_BODY_MORPHOGENESIS	6	0	0	1	1	1	1
GOBP_LACTATE_METABOLIC_PROCESS	13	0	0	1	1	1	1
GOBP_METANEPHRIC_TUBULE_MORPHOGENESIS	11	0	0	1	1	1	1
GOBP_METANEPHRIC_TUBULE_FORMATION	6	0	0	1	1	1	1
GOBP_EPITHELIAL_TUBE_FORMATION	138	0	0	1	1	1	1
GOBP_METANEPHRIC_NEPHRON_MORPHOGENESIS	25	0	0	1	1	1	1
GOBP_METANEPHRIC_NEPHRON_TUBULE_EPITHELIAL_CELL_DIFFERENTIATION	6	0	0	1	1	1	1
GOBP_METANEPHRIC_NEPHRON_EPITHELIUM_DEVELOPMENT	23	0	0	1	1	1	1
GOBP_ETHANOL_OXIDATION	8	0	0	1	1	1	1
GOBP_METANEPHRIC_LOOP_OF_HENLE_DEVELOPMENT	6	0	0	1	1	1	1
GOBP_METANEPHRIC_DISTAL_TUBULE_DEVELOPMENT	7	0	0	1	1	1	1
GOBP_CELLULAR_GLUCAN_METABOLIC_PROCESS	67	0	0	1	1	1	1
GOBP_CELLULAR_ALDEHYDE_METABOLIC_PROCESS	65	0	0	1	1	1	1
GOBP_REGULATION_OF_METANEPHROS_DEVELOPMENT	6	0	0	1	1	1	1
GOBP_METANEPHRIC_EPITHELIUM_DEVELOPMENT	27	0	0	1	1	1	1
GOBP_METANEPHRIC_COLLECTING_DUCT_DEVELOPMENT	11	0	0	1	1	1	1
GOBP_CELL_DIFFERENTIATION_INVOLVED_IN_METANEPHROS_DEVELOPMENT	24	0	0	1	1	1	1
GOBP_NEGATIVE_REGULATION_OF_MESENCHYMAL_CELL_PROLIFERATION	7	0	0	1	1	1	1
GOBP_URETER_MORPHOGENESIS	6	0	0	1	1	1	1
GOBP_URETER_DEVELOPMENT	17	0	0	1	1	1	1
GOBP_NEPHRIC_DUCT_FORMATION	5	0	0	1	1	1	1
GOBP_NEPHRIC_DUCT_MORPHOGENESIS	12	0	0	1	1	1	1
GOBP_MESONEPHRIC_DUCT_DEVELOPMENT	9	0	0	1	1	1	1
GOBP_NEPHRIC_DUCT_DEVELOPMENT	16	0	0	1	1	1	1
GOBP_PROXIMAL_DISTAL_PATTERN_FORMATION_INVOLVED_IN_NEPHRON_DEVELOPMENT	5	0	0	1	1	1	1
GOBP_COLLECTING_DUCT_DEVELOPMENT	16	0	0	1	1	1	1
GOBP_MESENCHYMAL_STEM_CELL_MAINTENANCE_INVOLVED_IN_NEPHRON_MORPHOGENESIS	6	0	0	1	1	1	1
GOBP_RENAL_VESICLE_FORMATION	8	0	0	1	1	1	1
GOBP_REGULATION_OF_APOPTOTIC_PROCESS_IN_BONE_MARROW_CELL	4	0	0	1	1	1	1
GOBP_POSITIVE_REGULATION_OF_CELL_PROLIFERATION_IN_BONE_MARROW	5	0	0	1	1	1	1
GOBP_TNFSF11_MEDIATED_SIGNALING_PATHWAY	5	0	0	1	1	1	1
GOBP_APOPTOTIC_PROCESS_IN_BONE_MARROW_CELL	5	0	0	1	1	1	1
GOBP_TRIGLYCERIDE_RICH_LIPOPROTEIN_PARTICLE_CLEARANCE	6	0	0	1	1	1	1
GOBP_PROTEIN_LIPID_COMPLEX_SUBUNIT_ORGANIZATION	49	0	0	1	1	1	1
GOBP_TAIL_ANCHORED_MEMBRANE_PROTEIN_INSERTION_INTO_ER_MEMBRANE	15	0	0	1	1	1	1
GOBP_PROTEIN_TRANSMEMBRANE_TRANSPORT	66	0	0	1	1	1	1
GOBP_POSITIVE_REGULATION_OF_PODOSOME_ASSEMBLY	11	0	0	1	1	1	1
GOBP_REGULATION_OF_PODOSOME_ASSEMBLY	14	0	0	1	1	1	1
GOBP_PODOSOME_ASSEMBLY	20	0	0	1	1	1	1
GOBP_ENDOPLASMIC_RETICULUM_TUBULAR_NETWORK_FORMATION	5	0	0	1	1	1	1
GOBP_ENDOPLASMIC_RETICULUM_TUBULAR_NETWORK_ORGANIZATION	18	0	0	1	1	1	1
GOBP_RESPONSE_TO_FIBROBLAST_GROWTH_FACTOR	109	0	0	1	1	1	1
GOBP_NUCLEAR_MEMBRANE_ORGANIZATION	41	0	0	1	1	1	1
GOBP_RESPONSE_TO_NITRIC_OXIDE	19	0	0	1	1	1	1
GOBP_RESPONSE_TO_DIACYL_BACTERIAL_LIPOPEPTIDE	4	0	0	1	1	1	1
GOBP_LEUKOTRIENE_TRANSPORT	7	0	0	1	1	1	1
GOBP_ENERGY_RESERVE_METABOLIC_PROCESS	78	0	0	1	1	1	1
GOBP_MALATE_METABOLIC_PROCESS	9	0	0	1	1	1	1
GOBP_BASEMENT_MEMBRANE_ORGANIZATION	33	0	0	1	1	1	1
GOBP_OXALOACETATE_METABOLIC_PROCESS	9	0	0	1	1	1	1
GOBP_SUCCINYL_COA_METABOLIC_PROCESS	9	0	0	1	1	1	1
GOBP_NEPHRON_MORPHOGENESIS	80	0	0	1	1	1	1
GOBP_DISTAL_CONVOLUTED_TUBULE_DEVELOPMENT	5	0	0	1	1	1	1
GOBP_DISTAL_TUBULE_DEVELOPMENT	12	0	0	1	1	1	1
GOBP_PROXIMAL_TUBULE_DEVELOPMENT	7	0	0	1	1	1	1
GOBP_GLOMERULAR_EPITHELIUM_DEVELOPMENT	24	0	0	1	1	1	1
GOBP_MESANGIAL_CELL_DIFFERENTIATION	7	0	0	1	1	1	1
GOBP_MULTIVESICULAR_BODY_SORTING_PATHWAY	45	0	0	1	1	1	1
GOBP_EXTRACELLULAR_EXOSOME_ASSEMBLY	7	0	0	1	1	1	1
GOBP_PROTEIN_DEUBIQUITINATION_INVOLVED_IN_UBIQUITIN_DEPENDENT_PROTEIN_CATABOLIC_PROCESS	7	0	0	1	1	1	1
GOBP_UREA_TRANSMEMBRANE_TRANSPORT	9	0	0	1	1	1	1
GOBP_DETERMINATION_OF_LIVER_LEFT_RIGHT_ASYMMETRY	6	0	0	1	1	1	1
GOBP_DETERMINATION_OF_DIGESTIVE_TRACT_LEFT_RIGHT_ASYMMETRY	7	0	0	1	1	1	1
GOBP_NEGATIVE_REGULATION_OF_PROTEIN_SERINE_THREONINE_KINASE_ACTIVITY	112	0	0	1	1	1	1
GOBP_PROTEIN_LOCALIZATION_TO_ADHERENS_JUNCTION	6	0	0	1	1	1	1
GOBP_ODONTOBLAST_DIFFERENTIATION	7	0	0	1	1	1	1
GOBP_TRICARBOXYLIC_ACID_CYCLE	32	0	0	1	1	1	1
GOBP_CITRATE_METABOLIC_PROCESS	5	0	0	1	1	1	1
GOBP_ISOCITRATE_METABOLIC_PROCESS	6	0	0	1	1	1	1
GOBP_2_OXOGLUTARATE_METABOLIC_PROCESS	16	0	0	1	1	1	1
GOBP_SUCCINATE_METABOLIC_PROCESS	4	0	0	1	1	1	1
GOBP_NEGATIVE_REGULATION_OF_CERAMIDE_BIOSYNTHETIC_PROCESS	5	0	0	1	1	1	1
GOBP_TYPE_B_PANCREATIC_CELL_DEVELOPMENT	22	0	0	1	1	1	1
GOBP_POSITIVE_REGULATION_OF_BLOOD_PRESSURE_BY_EPINEPHRINE_NOREPINEPHRINE	6	0	0	1	1	1	1
GOBP_REGULATION_OF_HUMORAL_IMMUNE_RESPONSE_MEDIATED_BY_CIRCULATING_IMMUNOGLOBULIN	18	0	0	1	1	1	1
GOBP_MAINTENANCE_OF_POSTSYNAPTIC_DENSITY_STRUCTURE	5	0	0	1	1	1	1
GOBP_NEGATIVE_REGULATION_OF_HUMORAL_IMMUNE_RESPONSE_MEDIATED_BY_CIRCULATING_IMMUNOGLOBULIN	11	0	0	1	1	1	1
GOBP_MAINTENANCE_OF_SYNAPSE_STRUCTURE	26	0	0	1	1	1	1
GOBP_TRANS_SYNAPTIC_SIGNALING_MODULATING_SYNAPTIC_TRANSMISSION	10	0	0	1	1	1	1
GOBP_POSITIVE_REGULATION_OF_HUMORAL_IMMUNE_RESPONSE_MEDIATED_BY_CIRCULATING_IMMUNOGLOBULIN	7	0	0	1	1	1	1
GOBP_TRANS_SYNAPTIC_SIGNALING_BY_LIPID	7	0	0	1	1	1	1
GOBP_SYNAPTIC_SIGNALING_VIA_NEUROPEPTIDE	6	0	0	1	1	1	1
GOBP_POSITIVE_REGULATION_OF_HUMORAL_IMMUNE_RESPONSE	20	0	0	1	1	1	1
GOBP_LIPID_HYDROXYLATION	7	0	0	1	1	1	1
GOBP_POSTSYNAPSE_TO_NUCLEUS_SIGNALING_PATHWAY	7	0	0	1	1	1	1
GOBP_ACTIN_FILAMENT_BASED_TRANSPORT	21	0	0	1	1	1	1
GOBP_DESMOSOME_ORGANIZATION	9	0	0	1	1	1	1
GOBP_SYNOVIOCYTE_PROLIFERATION	3	0	0	1	1	1	1
GOBP_TRNA_THREONYLCARBAMOYLADENOSINE_MODIFICATION	4	0	0	1	1	1	1
GOBP_POSTSYNAPTIC_CYTOSKELETON_ORGANIZATION	12	0	0	1	1	1	1
GOBP_SKELETAL_MUSCLE_CONTRACTION	41	0	0	1	1	1	1
GOBP_VOLUNTARY_SKELETAL_MUSCLE_CONTRACTION	4	0	0	1	1	1	1
GOBP_SYNAPTIC_VESICLE_ENDOSOMAL_PROCESSING	7	0	0	1	1	1	1
GOBP_NEGATIVE_REGULATION_OF_HUMORAL_IMMUNE_RESPONSE	17	0	0	1	1	1	1
GOBP_REGULATION_OF_HUMORAL_IMMUNE_RESPONSE	44	0	0	1	1	1	1
GOBP_NEUROTRANSMITTER_RECEPTOR_INTERNALIZATION	30	0	0	1	1	1	1
GOBP_NEGATIVE_REGULATION_OF_CALCINEURIN_MEDIATED_SIGNALING	14	0	0	1	1	1	1
GOBP_REGULATION_OF_ACUTE_INFLAMMATORY_RESPONSE_TO_ANTIGENIC_STIMULUS	14	0	0	1	1	1	1
GOBP_REGULATION_OF_CELLULAR_RESPONSE_TO_OSMOTIC_STRESS	13	0	0	1	1	1	1
GOBP_PROTEIN_MATURATION_BY_4FE_4S_CLUSTER_TRANSFER	3	0	0	1	1	1	1
GOBP_NEGATIVE_REGULATION_OF_ACUTE_INFLAMMATORY_RESPONSE_TO_ANTIGENIC_STIMULUS	4	0	0	1	1	1	1
GOBP_REGULATION_OF_INFLAMMATORY_RESPONSE_TO_WOUNDING	5	0	0	1	1	1	1
GOBP_INTESTINAL_HEXOSE_ABSORPTION	5	0	0	1	1	1	1
GOBP_MITOTIC_NUCLEAR_MEMBRANE_ORGANIZATION	9	0	0	1	1	1	1
GOBP_POSITIVE_REGULATION_OF_ACUTE_INFLAMMATORY_RESPONSE_TO_ANTIGENIC_STIMULUS	8	0	0	1	1	1	1
GOBP_NEUROTRANSMITTER_RECEPTOR_LOCALIZATION_TO_POSTSYNAPTIC_SPECIALIZATION_MEMBRANE	25	0	0	1	1	1	1
GOBP_AXO_DENDRITIC_PROTEIN_TRANSPORT	9	0	0	1	1	1	1
GOBP_REGULATION_OF_HYPERSENSITIVITY	9	0	0	1	1	1	1
GOBP_POSITIVE_REGULATION_OF_HYPERSENSITIVITY	6	0	0	1	1	1	1
GOBP_REGULATION_OF_MYELOID_LEUKOCYTE_MEDIATED_IMMUNITY	58	0	0	1	1	1	1
GOBP_NEGATIVE_REGULATION_OF_MYELOID_LEUKOCYTE_MEDIATED_IMMUNITY	12	0	0	1	1	1	1
GOBP_REGULATION_OF_CARDIAC_MUSCLE_CELL_MEMBRANE_REPOLARIZATION	24	0	0	1	1	1	1
GOBP_POSITIVE_REGULATION_OF_MYELOID_LEUKOCYTE_MEDIATED_IMMUNITY	20	0	0	1	1	1	1
GOBP_PROTEIN_LOCALIZATION_TO_AXON	9	0	0	1	1	1	1
GOBP_POSITIVE_REGULATION_OF_LYMPHOCYTE_ANERGY	5	0	0	1	1	1	1
GOBP_RESPIRATORY_SYSTEM_PROCESS	34	0	0	1	1	1	1
GOBP_POSITIVE_REGULATION_OF_INFLAMMATORY_RESPONSE_TO_ANTIGENIC_STIMULUS	12	0	0	1	1	1	1
GOBP_REGULATION_OF_MODIFICATION_OF_POSTSYNAPTIC_STRUCTURE	7	0	0	1	1	1	1
GOBP_MICROTUBULE_BASED_PROTEIN_TRANSPORT	13	0	0	1	1	1	1
GOBP_REGULATION_OF_SYSTEMIC_ARTERIAL_BLOOD_PRESSURE_BY_ENDOTHELIN	6	0	0	1	1	1	1
GOBP_DETERMINATION_OF_LEFT_RIGHT_ASYMMETRY_IN_LATERAL_MESODERM	8	0	0	1	1	1	1
GOBP_REGULATION_OF_NEURONAL_ACTION_POTENTIAL	4	0	0	1	1	1	1
GOBP_OUTFLOW_TRACT_SEPTUM_MORPHOGENESIS	26	0	0	1	1	1	1
GOBP_REGULATION_OF_MEMBRANE_REPOLARIZATION_DURING_ACTION_POTENTIAL	7	0	0	1	1	1	1
GOBP_REGULATION_OF_MEMBRANE_DEPOLARIZATION_DURING_ACTION_POTENTIAL	5	0	0	1	1	1	1
GOBP_MEMBRANOUS_SEPTUM_MORPHOGENESIS	7	0	0	1	1	1	1
GOBP_MUSCULAR_SEPTUM_MORPHOGENESIS	5	0	0	1	1	1	1
GOBP_RENAL_WATER_TRANSPORT	8	0	0	1	1	1	1
GOBP_MODIFICATION_OF_POSTSYNAPTIC_ACTIN_CYTOSKELETON	10	0	0	1	1	1	1
GOBP_SYNAPSE_PRUNING	14	0	0	1	1	1	1
GOBP_MAINTENANCE_OF_POSTSYNAPTIC_SPECIALIZATION_STRUCTURE	9	0	0	1	1	1	1
GOBP_REGULATION_OF_ANIMAL_ORGAN_FORMATION	29	0	0	1	1	1	1
GOBP_ENDOCARDIUM_DEVELOPMENT	12	0	0	1	1	1	1
GOBP_CELLULAR_OXIDANT_DETOXIFICATION	88	0	0	1	1	1	1
GOBP_BONE_GROWTH	32	0	0	1	1	1	1
GOBP_INTESTINAL_LIPID_ABSORPTION	22	0	0	1	1	1	1
GOBP_FOLATE_TRANSMEMBRANE_TRANSPORT	5	0	0	1	1	1	1
GOBP_POSTSYNAPTIC_NEUROTRANSMITTER_RECEPTOR_INTERNALIZATION	23	0	0	1	1	1	1
GOBP_RETROGRADE_TRANS_SYNAPTIC_SIGNALING	9	0	0	1	1	1	1
GOBP_RETROGRADE_TRANS_SYNAPTIC_SIGNALING_BY_LIPID	5	0	0	1	1	1	1
GOBP_RENAL_SODIUM_ION_TRANSPORT	13	0	0	1	1	1	1
GOBP_TRNA_5_END_PROCESSING	15	0	0	1	1	1	1
GOBP_ION_CHANNEL_MODULATING_G_PROTEIN_COUPLED_RECEPTOR_SIGNALING_PATHWAY	11	0	0	1	1	1	1
GOBP_REGULATION_OF_THE_FORCE_OF_HEART_CONTRACTION_BY_CHEMICAL_SIGNAL	5	0	0	1	1	1	1
GOBP_RENAL_SYSTEM_PROCESS_INVOLVED_IN_REGULATION_OF_SYSTEMIC_ARTERIAL_BLOOD_PRESSURE	25	0	0	1	1	1	1
GOBP_RENAL_CONTROL_OF_PERIPHERAL_VASCULAR_RESISTANCE_INVOLVED_IN_REGULATION_OF_SYSTEMIC_ARTERIAL_BLOOD_PRESSURE	5	0	0	1	1	1	1
GOBP_VESICLE_TETHERING_TO_GOLGI	5	0	0	1	1	1	1
GOBP_SPHINGOLIPID_TRANSLOCATION	5	0	0	1	1	1	1
GOBP_NEURONAL_DENSE_CORE_VESICLE_EXOCYTOSIS	7	0	0	1	1	1	1
GOBP_NEGATIVE_REGULATION_OF_SYSTEMIC_ARTERIAL_BLOOD_PRESSURE	21	0	0	1	1	1	1
GOBP_RENAL_WATER_HOMEOSTASIS	23	0	0	1	1	1	1
GOBP_REGULATION_OF_GLOMERULAR_FILTRATION	10	0	0	1	1	1	1
GOBP_POSTSYNAPTIC_ACTIN_CYTOSKELETON_ORGANIZATION	10	0	0	1	1	1	1
GOBP_ANTEROGRADE_DENDRITIC_TRANSPORT_OF_NEUROTRANSMITTER_RECEPTOR_COMPLEX	5	0	0	1	1	1	1
GOBP_REGULATION_OF_POSTSYNAPTIC_NEUROTRANSMITTER_RECEPTOR_ACTIVITY	21	0	0	1	1	1	1
GOBP_ANTEROGRADE_AXONAL_TRANSPORT_OF_MITOCHONDRION	6	0	0	1	1	1	1
GOBP_RECEPTOR_DIFFUSION_TRAPPING	10	0	0	1	1	1	1
GOBP_NEUROTRANSMITTER_RECEPTOR_TRANSPORT_POSTSYNAPTIC_ENDOSOME_TO_LYSOSOME	7	0	0	1	1	1	1
GOBP_ANTEROGRADE_DENDRITIC_TRANSPORT	9	0	0	1	1	1	1
GOBP_DENDRITIC_TRANSPORT	13	0	0	1	1	1	1
GOBP_REGULATION_OF_POSTSYNAPTIC_NEUROTRANSMITTER_RECEPTOR_INTERNALIZATION	16	0	0	1	1	1	1
GOBP_POSITIVE_REGULATION_OF_NATURAL_KILLER_CELL_MEDIATED_IMMUNE_RESPONSE_TO_TUMOR_CELL	6	0	0	1	1	1	1
GOBP_AMINOACYL_TRNA_METABOLISM_INVOLVED_IN_TRANSLATIONAL_FIDELITY	8	0	0	1	1	1	1
GOBP_REGULATION_OF_GLUTAMATE_RECEPTOR_CLUSTERING	6	0	0	1	1	1	1
GOBP_POSITIVE_REGULATION_OF_NEUROINFLAMMATORY_RESPONSE	14	0	0	1	1	1	1
GOBP_REGULATION_OF_NEUROINFLAMMATORY_RESPONSE	33	0	0	1	1	1	1
GOBP_POSITIVE_REGULATION_OF_ANTIBACTERIAL_PEPTIDE_PRODUCTION	5	0	0	1	1	1	1
GOBP_POSITIVE_REGULATION_OF_NEURON_PROJECTION_ARBORIZATION	8	0	0	1	1	1	1
GOBP_REGULATION_OF_NEURON_PROJECTION_ARBORIZATION	15	0	0	1	1	1	1
GOBP_REGULATION_OF_SPONTANEOUS_SYNAPTIC_TRANSMISSION	5	0	0	1	1	1	1
GOBP_DISRUPTION_OF_CELLULAR_COMPONENT_OF_ANOTHER_ORGANISM	6	0	0	1	1	1	1
GOBP_MULTICELLULAR_ORGANISMAL_LEVEL_CHEMICAL_HOMEOSTASIS	55	0	0	1	1	1	1
GOBP_NEGATIVE_REGULATION_OF_NEUROINFLAMMATORY_RESPONSE	13	0	0	1	1	1	1
GOBP_CELL_SURFACE_TOLL_LIKE_RECEPTOR_SIGNALING_PATHWAY	45	0	0	1	1	1	1
GOBP_DNA_REPAIR_DEPENDENT_CHROMATIN_REMODELING	6	0	0	1	1	1	1
GOBP_REGULATION_OF_NCRNA_TRANSCRIPTION	20	0	0	1	1	1	1
GOBP_CONSTITUTIVE_HETEROCHROMATIN_FORMATION	10	0	0	1	1	1	1
GOBP_RADIAL_GLIA_GUIDED_PYRAMIDAL_NEURON_MIGRATION	6	0	0	1	1	1	1
GOBP_UBIQUITIN_DEPENDENT_PROTEIN_CATABOLIC_PROCESS_VIA_THE_C_END_DEGRON_RULE_PATHWAY	9	0	0	1	1	1	1
GOBP_GRANZYME_MEDIATED_PROGRAMMED_CELL_DEATH_SIGNALING_PATHWAY	7	0	0	1	1	1	1
GOBP_INTEGRATED_STRESS_RESPONSE_SIGNALING	40	0	0	1	1	1	1
GOBP_ANTIVIRAL_INNATE_IMMUNE_RESPONSE	23	0	0	1	1	1	1
GOBP_ENDOLYSOSOMAL_TOLL_LIKE_RECEPTOR_SIGNALING_PATHWAY	38	0	0	1	1	1	1
GOBP_AMYLOID_BETA_CLEARANCE_BY_TRANSCYTOSIS	7	0	0	1	1	1	1
GOBP_AMYLOID_BETA_CLEARANCE_BY_CELLULAR_CATABOLIC_PROCESS	8	0	0	1	1	1	1
GOBP_PROTEIN_LOCALIZATION_TO_CELL_CELL_JUNCTION	20	0	0	1	1	1	1
GOBP_REGULATION_OF_PROTEIN_K63_LINKED_UBIQUITINATION	15	0	0	1	1	1	1
GOBP_NEGATIVE_REGULATION_OF_CELLULAR_RESPONSE_TO_HYPOXIA	9	0	0	1	1	1	1
GOBP_REGULATION_OF_CELLULAR_RESPONSE_TO_HYPOXIA	15	0	0	1	1	1	1
GOBP_ANTIMICROBIAL_PEPTIDE_PRODUCTION	11	0	0	1	1	1	1
GOBP_POSITIVE_REGULATION_OF_RUFFLE_ASSEMBLY	14	0	0	1	1	1	1
GOBP_NEGATIVE_REGULATION_OF_RUFFLE_ASSEMBLY	7	0	0	1	1	1	1
GOBP_REGULATION_OF_RUFFLE_ASSEMBLY	30	0	0	1	1	1	1
GOBP_POSITIVE_REGULATION_OF_SUBSTRATE_ADHESION_DEPENDENT_CELL_SPREADING	43	0	0	1	1	1	1
GOBP_ANTIBACTERIAL_PEPTIDE_PRODUCTION	9	0	0	1	1	1	1
GOBP_REGULATION_OF_PROTEIN_KINASE_C_ACTIVITY	3	0	0	1	1	1	1
GOBP_POSITIVE_REGULATION_OF_CYTOKINE_PRODUCTION_INVOLVED_IN_INFLAMMATORY_RESPONSE	24	0	0	1	1	1	1
GOBP_REGULATION_OF_ANTIMICROBIAL_PEPTIDE_PRODUCTION	9	0	0	1	1	1	1
GOBP_POSITIVE_REGULATION_OF_DENDRITE_DEVELOPMENT	17	0	0	1	1	1	1
GOBP_REGULATION_OF_PHOSPHATIDYLCHOLINE_METABOLIC_PROCESS	10	0	0	1	1	1	1
GOBP_CELL_CELL_JUNCTION_DISASSEMBLY	5	0	0	1	1	1	1
GOBP_CELL_JUNCTION_DISASSEMBLY	27	0	0	1	1	1	1
GOBP_NEGATIVE_REGULATION_OF_CELL_SUBSTRATE_JUNCTION_ORGANIZATION	17	0	0	1	1	1	1
GOBP_POSITIVE_REGULATION_OF_CELL_SUBSTRATE_JUNCTION_ORGANIZATION	31	0	0	1	1	1	1
GOBP_REGULATION_OF_ANTIBACTERIAL_PEPTIDE_PRODUCTION	7	0	0	1	1	1	1
GOBP_ANTIBACTERIAL_INNATE_IMMUNE_RESPONSE	4	0	0	1	1	1	1
GOBP_CYCLIC_GMP_AMP_TRANSMEMBRANE_IMPORT_ACROSS_PLASMA_MEMBRANE	5	0	0	1	1	1	1
GOBP_LIPID_IMPORT_INTO_CELL	16	0	0	1	1	1	1
GOBP_LIPID_EXPORT_FROM_CELL	46	0	0	1	1	1	1
GOBP_REGULATION_OF_FOCAL_ADHESION_DISASSEMBLY	6	0	0	1	1	1	1
GOBP_CELL_SUBSTRATE_JUNCTION_DISASSEMBLY	8	0	0	1	1	1	1
GOBP_NEGATIVE_REGULATION_OF_RESPONSE_TO_TUMOR_CELL	5	0	0	1	1	1	1
GOBP_RESPONSE_TO_ZINC_ION_STARVATION	9	0	0	1	1	1	1
GOBP_POSITIVE_REGULATION_OF_RESPONSE_TO_TUMOR_CELL	13	0	0	1	1	1	1
GOBP_REGULATION_OF_T_CELL_MEDIATED_IMMUNE_RESPONSE_TO_TUMOR_CELL	8	0	0	1	1	1	1
GOBP_METHYLGUANOSINE_CAP_DECAPPING	14	0	0	1	1	1	1
GOBP_RNA_DECAPPING	17	0	0	1	1	1	1
GOBP_REGULATION_OF_LIPID_TRANSPORTER_ACTIVITY	4	0	0	1	1	1	1
GOBP_POSITIVE_REGULATION_OF_ANIMAL_ORGAN_MORPHOGENESIS	34	0	0	1	1	1	1
GOBP_MRNA_ALTERNATIVE_POLYADENYLATION	4	0	0	1	1	1	1
GOBP_POSITIVE_REGULATION_OF_T_CELL_MEDIATED_IMMUNE_RESPONSE_TO_TUMOR_CELL	5	0	0	1	1	1	1
GOBP_CELLULAR_DETOXIFICATION_OF_ALDEHYDE	9	0	0	1	1	1	1
GOBP_HIPPOCAMPAL_NEURON_APOPTOTIC_PROCESS	7	0	0	1	1	1	1
GOBP_REGULATION_OF_NATURAL_KILLER_CELL_MEDIATED_IMMUNE_RESPONSE_TO_TUMOR_CELL	9	0	0	1	1	1	1
GOBP_CARDIAC_MUSCLE_MYOBLAST_PROLIFERATION	3	0	0	1	1	1	1
GOBP_REGULATION_OF_BASEMENT_MEMBRANE_ORGANIZATION	11	0	0	1	1	1	1
GOBP_PURINE_RIBONUCLEOTIDE_SALVAGE	8	0	0	1	1	1	1
GOBP_PROTEIN_DNA_COVALENT_CROSS_LINKING_REPAIR	6	0	0	1	1	1	1
GOBP_REGULATION_OF_BILE_ACID_SECRETION	5	0	0	1	1	1	1
GOBP_ENDOCARDIUM_MORPHOGENESIS	6	0	0	1	1	1	1
GOBP_TIGHT_JUNCTION_ORGANIZATION	76	0	0	1	1	1	1
GOBP_HYDROCARBON_METABOLIC_PROCESS	6	0	0	1	1	1	1
GOBP_POSITIVE_REGULATION_OF_ADAPTIVE_IMMUNE_RESPONSE	118	0	0	1	1	1	1
GOBP_AMINOPHOSPHOLIPID_TRANSLOCATION	7	0	0	1	1	1	1
GOBP_REGULATION_OF_T_HELPER_1_TYPE_IMMUNE_RESPONSE	30	0	0	1	1	1	1
GOBP_REGULATION_OF_TRANSLATION_AT_SYNAPSE	6	0	0	1	1	1	1
GOBP_NEGATIVE_REGULATION_OF_T_HELPER_1_TYPE_IMMUNE_RESPONSE	7	0	0	1	1	1	1
GOBP_REGULATION_OF_LONG_CHAIN_FATTY_ACID_IMPORT_INTO_CELL	7	0	0	1	1	1	1
GOBP_OLIGOPEPTIDE_IMPORT_ACROSS_PLASMA_MEMBRANE	5	0	0	1	1	1	1
GOBP_POSITIVE_REGULATION_OF_T_HELPER_1_TYPE_IMMUNE_RESPONSE	18	0	0	1	1	1	1
GOBP_REGULATION_OF_TYPE_2_IMMUNE_RESPONSE	33	0	0	1	1	1	1
GOBP_EXTRACELLULAR_VESICLE_BIOGENESIS	24	0	0	1	1	1	1
GOBP_NEGATIVE_REGULATION_OF_TYPE_2_IMMUNE_RESPONSE	14	0	0	1	1	1	1
GOBP_POSITIVE_REGULATION_OF_TYPE_2_IMMUNE_RESPONSE	18	0	0	1	1	1	1
GOBP_CELLULAR_RESPONSE_TO_OXIDISED_LOW_DENSITY_LIPOPROTEIN_PARTICLE_STIMULUS	11	0	0	1	1	1	1
GOBP_LIPID_DROPLET_FORMATION	12	0	0	1	1	1	1
GOBP_MITOCHONDRIAL_ADP_TRANSMEMBRANE_TRANSPORT	5	0	0	1	1	1	1
GOBP_L_ASPARTATE_IMPORT_ACROSS_PLASMA_MEMBRANE	6	0	0	1	1	1	1
GOBP_SPERM_MITOCHONDRIAL_SHEATH_ASSEMBLY	4	0	0	1	1	1	1
GOBP_SPERM_FLAGELLUM_ASSEMBLY	25	0	0	1	1	1	1
GOBP_REGULATION_OF_RESPONSE_TO_TUMOR_CELL	20	0	0	1	1	1	1
GOBP_MUCOCILIARY_CLEARANCE	4	0	0	1	1	1	1
GOBP_SPONTANEOUS_SYNAPTIC_TRANSMISSION	12	0	0	1	1	1	1
GOBP_CARDIAC_CONDUCTION_SYSTEM_DEVELOPMENT	36	0	0	1	1	1	1
GOBP_ATRIOVENTRICULAR_NODE_DEVELOPMENT	8	0	0	1	1	1	1
GOBP_ANTERIOR_HEAD_DEVELOPMENT	7	0	0	1	1	1	1
GOBP_NCRNA_EXPORT_FROM_NUCLEUS	8	0	0	1	1	1	1
GOBP_CARDIAC_SEPTUM_DEVELOPMENT	103	0	0	1	1	1	1
GOBP_L_KYNURENINE_METABOLIC_PROCESS	5	0	0	1	1	1	1
GOBP_TYPE_B_PANCREATIC_CELL_APOPTOTIC_PROCESS	10	0	0	1	1	1	1
GOBP_VENTRICULAR_SEPTUM_DEVELOPMENT	70	0	0	1	1	1	1
GOBP_DENDRITIC_CELL_APOPTOTIC_PROCESS	12	0	0	1	1	1	1
GOBP_PROTEIN_LINEAR_POLYUBIQUITINATION	4	0	0	1	1	1	1
GOBP_APOPTOTIC_PROCESS_INVOLVED_IN_HEART_MORPHOGENESIS	6	0	0	1	1	1	1
GOBP_REGULATION_OF_MEMBRANE_LIPID_DISTRIBUTION	59	0	0	1	1	1	1
GOBP_DENDRITIC_CELL_DIFFERENTIATION	46	0	0	1	1	1	1
GOBP_LYMPHOCYTE_MIGRATION_INTO_LYMPHOID_ORGANS	9	0	0	1	1	1	1
GOBP_RENAL_PROTEIN_ABSORPTION	6	0	0	1	1	1	1
GOBP_RESPONSE_TO_GRANULOCYTE_MACROPHAGE_COLONY_STIMULATING_FACTOR	9	0	0	1	1	1	1
GOBP_ENERGY_HOMEOSTASIS	45	0	0	1	1	1	1
GOBP_REGULATION_OF_PLASMA_LIPOPROTEIN_PARTICLE_LEVELS	72	0	0	1	1	1	1
GOBP_IMMUNOLOGICAL_MEMORY_FORMATION_PROCESS	14	0	0	1	1	1	1
GOBP_IMMUNOLOGICAL_MEMORY_PROCESS	17	0	0	1	1	1	1
GOBP_MATURE_CONVENTIONAL_DENDRITIC_CELL_DIFFERENTIATION	5	0	0	1	1	1	1
GOBP_CELLULAR_RESPONSE_TO_THYROID_HORMONE_STIMULUS	18	0	0	1	1	1	1
GOBP_RESPONSE_TO_THYROXINE	4	0	0	1	1	1	1
GOBP_DUCTUS_ARTERIOSUS_CLOSURE	5	0	0	1	1	1	1
GOBP_EXECUTION_PHASE_OF_APOPTOSIS	72	0	0	1	1	1	1
GOBP_EXTRINSIC_APOPTOTIC_SIGNALING_PATHWAY	219	0	0	1	1	1	1
GOBP_DENTINOGENESIS	7	0	0	1	1	1	1
GOBP_AMELOGENESIS	22	0	0	1	1	1	1
GOBP_RUFFLE_ASSEMBLY	43	0	0	1	1	1	1
GOBP_EPOXIDE_METABOLIC_PROCESS	5	0	0	1	1	1	1
GOBP_MESENCHYMAL_STEM_CELL_PROLIFERATION	6	0	0	1	1	1	1
GOBP_GROWTH_INVOLVED_IN_HEART_MORPHOGENESIS	4	0	0	1	1	1	1
GOBP_MESENCHYMAL_CELL_APOPTOTIC_PROCESS	15	0	0	1	1	1	1
GOBP_NEURONAL_STEM_CELL_POPULATION_MAINTENANCE	23	0	0	1	1	1	1
GOBP_CARDIAC_NEURAL_CREST_CELL_MIGRATION_INVOLVED_IN_OUTFLOW_TRACT_MORPHOGENESIS	11	0	0	1	1	1	1
GOBP_POSTSYNAPTIC_DENSITY_PROTEIN_95_CLUSTERING	8	0	0	1	1	1	1
GOBP_GEPHYRIN_CLUSTERING_INVOLVED_IN_POSTSYNAPTIC_DENSITY_ASSEMBLY	5	0	0	1	1	1	1
GOBP_CARDIOBLAST_PROLIFERATION	10	0	0	1	1	1	1
GOBP_POSTSYNAPTIC_MEMBRANE_ASSEMBLY	9	0	0	1	1	1	1
GOBP_REGULATION_OF_SECONDARY_HEART_FIELD_CARDIOBLAST_PROLIFERATION	9	0	0	1	1	1	1
GOBP_ENDOCARDIAL_CUSHION_FORMATION	31	0	0	1	1	1	1
GOBP_ENDOCARDIAL_CUSHION_FUSION	4	0	0	1	1	1	1
GOBP_VASCULAR_ASSOCIATED_SMOOTH_MUSCLE_CELL_DEVELOPMENT	12	0	0	1	1	1	1
GOBP_CELL_DIFFERENTIATION_INVOLVED_IN_PHENOTYPIC_SWITCHING	3	0	0	1	1	1	1
GOBP_REVERSIBLE_DIFFERENTIATION	5	0	0	1	1	1	1
GOBP_ENDOTHELIAL_CELL_MATRIX_ADHESION	5	0	0	1	1	1	1
GOBP_TELOMERASE_RNA_LOCALIZATION	19	0	0	1	1	1	1
GOBP_PROTEIN_LOCALIZATION_TO_NUCLEAR_ENVELOPE	11	0	0	1	1	1	1
GOBP_ACTIVATION_OF_MEIOSIS	5	0	0	1	1	1	1
GOBP_ACINAR_CELL_DIFFERENTIATION	5	0	0	1	1	1	1
GOBP_STRESS_INDUCED_PREMATURE_SENESCENCE	7	0	0	1	1	1	1
GOBP_REPLICATIVE_SENESCENCE	16	0	0	1	1	1	1
GOBP_NEGATIVE_REGULATION_OF_EXCITATORY_POSTSYNAPTIC_POTENTIAL	9	0	0	1	1	1	1
GOBP_PHAGOSOME_LYSOSOME_FUSION	13	0	0	1	1	1	1
GOBP_PHAGOSOME_ACIDIFICATION	7	0	0	1	1	1	1
GOBP_PHAGOSOME_MATURATION	29	0	0	1	1	1	1
GOBP_REGULATION_OF_HEART_INDUCTION	5	0	0	1	1	1	1
GOBP_NEGATIVE_REGULATION_OF_CHOLESTEROL_EFFLUX	5	0	0	1	1	1	1
GOBP_POSITIVE_REGULATION_OF_BROWN_FAT_CELL_DIFFERENTIATION	16	0	0	1	1	1	1
GOBP_REGULATION_OF_BROWN_FAT_CELL_DIFFERENTIATION	24	0	0	1	1	1	1
GOBP_REGULATION_OF_PLATELET_AGGREGATION	30	0	0	1	1	1	1
GOBP_REGULATION_OF_DNA_TEMPLATED_DNA_REPLICATION	57	0	0	1	1	1	1
GOBP_NEGATIVE_REGULATION_OF_WNT_SIGNALING_PATHWAY_INVOLVED_IN_HEART_DEVELOPMENT	7	0	0	1	1	1	1
GOBP_TYPE_B_PANCREATIC_CELL_DIFFERENTIATION	29	0	0	1	1	1	1
GOBP_PANCREATIC_A_CELL_DIFFERENTIATION	10	0	0	1	1	1	1
GOBP_NEGATIVE_REGULATION_OF_INTRACELLULAR_PROTEIN_TRANSPORT	44	0	0	1	1	1	1
GOBP_INTRACELLULAR_GLUTAMATE_HOMEOSTASIS	5	0	0	1	1	1	1
GOBP_NEGATIVE_REGULATION_OF_TRANSCRIPTION_FROM_RNA_POLYMERASE_II_PROMOTER_IN_RESPONSE_TO_STRESS	10	0	0	1	1	1	1
GOBP_REGULATION_OF_WNT_SIGNALING_PATHWAY_INVOLVED_IN_HEART_DEVELOPMENT	8	0	0	1	1	1	1
GOBP_ENDOCARDIAL_CUSHION_TO_MESENCHYMAL_TRANSITION	6	0	0	1	1	1	1
GOBP_SCARNA_LOCALIZATION_TO_CAJAL_BODY	5	0	0	1	1	1	1
GOBP_CEREBROSPINAL_FLUID_CIRCULATION	6	0	0	1	1	1	1
GOBP_TELOMERIC_LOOP_DISASSEMBLY	11	0	0	1	1	1	1
GOBP_CELLULAR_RESPONSE_TO_OXYGEN_GLUCOSE_DEPRIVATION	5	0	0	1	1	1	1
GOBP_RESPONSE_TO_OXYGEN_GLUCOSE_DEPRIVATION	8	0	0	1	1	1	1
GOBP_MITOCHONDRIAL_TRNA_PROCESSING	10	0	0	1	1	1	1
GOBP_MICROGLIAL_CELL_MEDIATED_CYTOTOXICITY	5	0	0	1	1	1	1
GOBP_ATRIAL_SEPTUM_DEVELOPMENT	21	0	0	1	1	1	1
GOBP_UBIQUITIN_INDEPENDENT_PROTEIN_CATABOLIC_PROCESS_VIA_THE_MULTIVESICULAR_BODY_SORTING_PATHWAY	5	0	0	1	1	1	1
GOBP_INFLAMMATORY_RESPONSE_TO_WOUNDING	16	0	0	1	1	1	1
GOBP_REGULATION_OF_MEMBRANE_PERMEABILITY	68	0	0	1	1	1	1
GOBP_ESTABLISHMENT_OF_ENDOTHELIAL_INTESTINAL_BARRIER	14	0	0	1	1	1	1
GOBP_ACTIN_FILAMENT_REORGANIZATION	11	0	0	1	1	1	1
GOBP_SEPTUM_PRIMUM_DEVELOPMENT	4	0	0	1	1	1	1
GOBP_PODOCYTE_CELL_MIGRATION	7	0	0	1	1	1	1
GOBP_SPHINGOLIPID_MEDIATED_SIGNALING_PATHWAY	17	0	0	1	1	1	1
GOBP_EPIBOLY	34	0	0	1	1	1	1
GOBP_RNA_PHOSPHODIESTER_BOND_HYDROLYSIS_EXONUCLEOLYTIC	41	0	0	1	1	1	1
GOBP_WNT_SIGNALING_PATHWAY_INVOLVED_IN_HEART_DEVELOPMENT	11	0	0	1	1	1	1
GOBP_MESENCHYMAL_CELL_MIGRATION	60	0	0	1	1	1	1
GOBP_NEGATIVE_REGULATION_OF_PROTEIN_TARGETING_TO_MEMBRANE	6	0	0	1	1	1	1
GOBP_CARDIAC_ATRIUM_DEVELOPMENT	35	0	0	1	1	1	1
GOBP_RESPONSE_TO_GONADOTROPIN_RELEASING_HORMONE	6	0	0	1	1	1	1
GOBP_REGULATION_OF_SYNAPTIC_VESICLE_CYCLE	13	0	0	1	1	1	1
GOBP_INORGANIC_ANION_TRANSMEMBRANE_TRANSPORT	121	0	0	1	1	1	1
GOBP_TRICUSPID_VALVE_MORPHOGENESIS	5	0	0	1	1	1	1
GOBP_HEART_VALVE_FORMATION	15	0	0	1	1	1	1
GOBP_ATRIOVENTRICULAR_VALVE_FORMATION	8	0	0	1	1	1	1
GOBP_ENDOCARDIAL_CUSHION_DEVELOPMENT	53	0	0	1	1	1	1
GOBP_EPITHELIAL_TO_MESENCHYMAL_TRANSITION_INVOLVED_IN_ENDOCARDIAL_CUSHION_FORMATION	20	0	0	1	1	1	1
GOBP_DETECTION_OF_EXTERNAL_BIOTIC_STIMULUS	24	0	0	1	1	1	1
GOBP_REGULATION_OF_NEUROTRANSMITTER_RECEPTOR_LOCALIZATION_TO_POSTSYNAPTIC_SPECIALIZATION_MEMBRANE	11	0	0	1	1	1	1
GOBP_DETECTION_OF_OTHER_ORGANISM	19	0	0	1	1	1	1
GOBP_SKELETAL_MUSCLE_FIBER_DIFFERENTIATION	7	0	0	1	1	1	1
GOBP_DE_NOVO_CENTRIOLE_ASSEMBLY	4	0	0	1	1	1	1
GOBP_SPERM_MOTILITY	102	0	0	1	1	1	1
GOBP_ENDOCARDIAL_CUSHION_MORPHOGENESIS	43	0	0	1	1	1	1
GOBP_CONNECTIVE_TISSUE_REPLACEMENT	11	0	0	1	1	1	1
GOBP_HISTONE_H3_K4_MONOMETHYLATION	7	0	0	1	1	1	1
GOBP_DOUBLE_STRAND_BREAK_REPAIR_VIA_CLASSICAL_NONHOMOLOGOUS_END_JOINING	6	0	0	1	1	1	1
GOBP_AMYLIN_RECEPTOR_SIGNALING_PATHWAY	6	0	0	1	1	1	1
GOBP_HISTONE_H3_K27_TRIMETHYLATION	5	0	0	1	1	1	1
GOBP_PULMONARY_VALVE_MORPHOGENESIS	19	0	0	1	1	1	1
GOBP_NEUROTRANSMITTER_LOADING_INTO_SYNAPTIC_VESICLE	8	0	0	1	1	1	1
GOBP_AORTIC_VALVE_MORPHOGENESIS	38	0	0	1	1	1	1
GOBP_SINOATRIAL_NODE_DEVELOPMENT	12	0	0	1	1	1	1
GOBP_MRNA_CLEAVAGE_INVOLVED_IN_MRNA_PROCESSING	13	0	0	1	1	1	1
GOBP_NCRNA_TRANSCRIPTION	57	0	0	1	1	1	1
GOBP_RESPONSE_TO_FLUORIDE	5	0	0	1	1	1	1
GOBP_POSITIVE_REGULATION_OF_MITOPHAGY_IN_RESPONSE_TO_MITOCHONDRIAL_DEPOLARIZATION	9	0	0	1	1	1	1
GOBP_SKIN_EPIDERMIS_DEVELOPMENT	120	0	0	1	1	1	1
GOBP_HIS_PURKINJE_SYSTEM_DEVELOPMENT	7	0	0	1	1	1	1
GOBP_RESPONSE_TO_INTERLEUKIN_7	14	0	0	1	1	1	1
GOBP_CELL_AGGREGATION	23	0	0	1	1	1	1
GOBP_ATRIOVENTRICULAR_VALVE_DEVELOPMENT	27	0	0	1	1	1	1
GOBP_MITRAL_VALVE_DEVELOPMENT	12	0	0	1	1	1	1
GOBP_POSITIVE_REGULATION_OF_THE_FORCE_OF_HEART_CONTRACTION	5	0	0	1	1	1	1
GOBP_MACROMOLECULE_DEPALMITOYLATION	14	0	0	1	1	1	1
GOBP_TRICUSPID_VALVE_DEVELOPMENT	6	0	0	1	1	1	1
GOBP_SODIUM_ION_IMPORT_ACROSS_PLASMA_MEMBRANE	23	0	0	1	1	1	1
GOBP_LEUCINE_IMPORT_ACROSS_PLASMA_MEMBRANE	5	0	0	1	1	1	1
GOBP_PULMONARY_VALVE_DEVELOPMENT	23	0	0	1	1	1	1
GOBP_GLUCOSE_IMPORT_ACROSS_PLASMA_MEMBRANE	5	0	0	1	1	1	1
GOBP_CARBOHYDRATE_IMPORT_ACROSS_PLASMA_MEMBRANE	6	0	0	1	1	1	1
GOBP_CALCITONIN_FAMILY_RECEPTOR_SIGNALING_PATHWAY	8	0	0	1	1	1	1
GOBP_L_ARGININE_IMPORT_ACROSS_PLASMA_MEMBRANE	7	0	0	1	1	1	1
GOBP_SEQUESTERING_OF_IRON_ION	6	0	0	1	1	1	1
GOBP_VACUOLE_FUSION	12	0	0	1	1	1	1
GOBP_MITOCHONDRIAL_OUTER_MEMBRANE_PERMEABILIZATION	35	0	0	1	1	1	1
GOBP_ZYMOGEN_INHIBITION	8	0	0	1	1	1	1
GOBP_MELANOCYTE_PROLIFERATION	5	0	0	1	1	1	1
GOBP_PLASMA_MEMBRANE_TUBULATION	19	0	0	1	1	1	1
GOBP_VENTRICULAR_TRABECULA_MYOCARDIUM_MORPHOGENESIS	14	0	0	1	1	1	1
GOBP_VENTRICULAR_COMPACT_MYOCARDIUM_MORPHOGENESIS	8	0	0	1	1	1	1
GOBP_XMP_METABOLIC_PROCESS	7	0	0	1	1	1	1
GOBP_ATRIAL_CARDIAC_MUSCLE_TISSUE_DEVELOPMENT	22	0	0	1	1	1	1
GOBP_KERATINOCYTE_APOPTOTIC_PROCESS	7	0	0	1	1	1	1
GOBP_COMPLEMENT_DEPENDENT_CYTOTOXICITY	13	0	0	1	1	1	1
GOBP_AMMONIUM_HOMEOSTASIS	6	0	0	1	1	1	1
GOBP_OMEGA_HYDROXYLASE_P450_PATHWAY	11	0	0	1	1	1	1
GOBP_SELF_PROTEOLYSIS	11	0	0	1	1	1	1
GOBP_VENTRICULAR_CARDIAC_MUSCLE_TISSUE_DEVELOPMENT	55	0	0	1	1	1	1
GOBP_MITOCHONDRIAL_RESPIRASOME_ASSEMBLY	8	0	0	1	1	1	1
GOBP_AMYLOID_BETA_CLEARANCE	37	0	0	1	1	1	1
GOBP_HEMATOPOIETIC_STEM_CELL_MIGRATION_TO_BONE_MARROW	5	0	0	1	1	1	1
GOBP_CHROMOSOME_ATTACHMENT_TO_THE_NUCLEAR_ENVELOPE	3	0	0	1	1	1	1
GOBP_LYSOSOMAL_MEMBRANE_ORGANIZATION	15	0	0	1	1	1	1
GOBP_NEUTROPHIL_CLEARANCE	5	0	0	1	1	1	1
GOBP_RENAL_FILTRATION	25	0	0	1	1	1	1
GOBP_PRENYLATION	11	0	0	1	1	1	1
GOBP_RESPONSE_TO_INTERLEUKIN_17	16	0	0	1	1	1	1
GOBP_MAST_CELL_MIGRATION	14	0	0	1	1	1	1
GOBP_NECROPTOTIC_SIGNALING_PATHWAY	8	0	0	1	1	1	1
GOBP_SIALYLATION	21	0	0	1	1	1	1
GOBP_CARDIAC_ATRIUM_MORPHOGENESIS	27	0	0	1	1	1	1
GOBP_STRESS_RESPONSE_TO_METAL_ION	7	0	0	1	1	1	1
GOBP_RECEPTOR_LOCALIZATION_TO_NON_MOTILE_CILIUM	5	0	0	1	1	1	1
GOBP_PROTEIN_LOCALIZATION_TO_NON_MOTILE_CILIUM	12	0	0	1	1	1	1
GOBP_REGULATION_OF_VESICLE_SIZE	14	0	0	1	1	1	1
GOBP_CARDIAC_LEFT_VENTRICLE_MORPHOGENESIS	15	0	0	1	1	1	1
GOBP_CARDIAC_RIGHT_VENTRICLE_MORPHOGENESIS	20	0	0	1	1	1	1
GOBP_MOTOR_NEURON_MIGRATION	13	0	0	1	1	1	1
GOBP_PROGRAMMED_CELL_DEATH_IN_RESPONSE_TO_REACTIVE_OXYGEN_SPECIES	12	0	0	1	1	1	1
GOBP_UBIQUITIN_DEPENDENT_GLYCOPROTEIN_ERAD_PATHWAY	5	0	0	1	1	1	1
GOBP_PROTEIN_MATURATION_BY_IRON_SULFUR_CLUSTER_TRANSFER	12	0	0	1	1	1	1
GOBP_LIVER_REGENERATION	30	0	0	1	1	1	1
GOBP_HYPOXIA_INDUCIBLE_FACTOR_1ALPHA_SIGNALING_PATHWAY	5	0	0	1	1	1	1
GOBP_NEUROBLAST_MIGRATION	6	0	0	1	1	1	1
GOBP_SYNAPTIC_VESICLE_LUMEN_ACIDIFICATION	16	0	0	1	1	1	1
GOBP_INTERLEUKIN_17_MEDIATED_SIGNALING_PATHWAY	10	0	0	1	1	1	1
GOBP_CHORIONIC_TROPHOBLAST_CELL_PROLIFERATION	5	0	0	1	1	1	1
GOBP_RESPONSE_TO_MITOCHONDRIAL_DEPOLARISATION	18	0	0	1	1	1	1
GOBP_POSITIVE_REGULATION_OF_GASTRO_INTESTINAL_SYSTEM_SMOOTH_MUSCLE_CONTRACTION	4	0	0	1	1	1	1
GOBP_NEGATIVE_REGULATION_OF_NEUTROPHIL_MIGRATION	5	0	0	1	1	1	1
GOCC_BOX_C_D_RNP_COMPLEX	6	0	0	1	1	1	1
GOBP_MICROTUBULE_BUNDLE_FORMATION	88	0	0	1	1	1	1
GOBP_UROGENITAL_SYSTEM_DEVELOPMENT	66	0	0	1	1	1	1
GOCC_CTF18_RFC_LIKE_COMPLEX	7	0	0	1	1	1	1
GOCC_UBIQUITIN_CONJUGATING_ENZYME_COMPLEX	8	0	0	1	1	1	1
GOCC_EXTRINSIC_COMPONENT_OF_MITOCHONDRIAL_INNER_MEMBRANE	9	0	0	1	1	1	1
GOCC_EXTRINSIC_COMPONENT_OF_ENDOSOME_MEMBRANE	10	0	0	1	1	1	1
GOCC_EXTRINSIC_COMPONENT_OF_ORGANELLE_MEMBRANE	47	0	0	1	1	1	1
GOCC_CD95_DEATH_INDUCING_SIGNALING_COMPLEX	6	0	0	1	1	1	1
GOCC_BOX_H_ACA_SNORNP_COMPLEX	5	0	0	1	1	1	1
GOCC_DEATH_INDUCING_SIGNALING_COMPLEX	9	0	0	1	1	1	1
GOCC_LAMELLIPODIUM_MEMBRANE	22	0	0	1	1	1	1
GOBP_FEVER_GENERATION	11	0	0	1	1	1	1
GOCC_CELL_TRAILING_EDGE	14	0	0	1	1	1	1
GOBP_ACROSOME_ASSEMBLY	22	0	0	1	1	1	1
GOCC_EXTRINSIC_COMPONENT_OF_EXTERNAL_SIDE_OF_PLASMA_MEMBRANE	8	0	0	1	1	1	1
GOCC_ENDOPLASMIC_RETICULUM_PALMITOYLTRANSFERASE_COMPLEX	8	0	0	1	1	1	1
GOCC_SCAR_COMPLEX	12	0	0	1	1	1	1
GOBP_TRNA_5_LEADER_REMOVAL	12	0	0	1	1	1	1
GOBP_HISTAMINE_METABOLIC_PROCESS	6	0	0	1	1	1	1
GOCC_DNA_REPLICATION_PREINITIATION_COMPLEX	12	0	0	1	1	1	1
GOBP_GASTRIC_ACID_SECRETION	18	0	0	1	1	1	1
GOCC_M_BAND	20	0	0	1	1	1	1
GOCC_CUL4A_RING_E3_UBIQUITIN_LIGASE_COMPLEX	12	0	0	1	1	1	1
GOCC_TORC1_COMPLEX	5	0	0	1	1	1	1
GOCC_MICROBODY_LUMEN	51	0	0	1	1	1	1
GOCC_LATE_ENDOSOME_LUMEN	9	0	0	1	1	1	1
GOCC_EARLY_ENDOSOME_LUMEN	5	0	0	1	1	1	1
GOCC_ENDOSOME_LUMEN	41	0	0	1	1	1	1
GOCC_LATE_ENDOSOME_MEMBRANE	140	0	0	1	1	1	1
GOCC_HAPTOGLOBIN_HEMOGLOBIN_COMPLEX	11	0	0	1	1	1	1
GOCC_A_BAND	33	0	0	1	1	1	1
GOCC_SPINDLE_POLE_CENTROSOME	12	0	0	1	1	1	1
GOBP_GANGLIOSIDE_BIOSYNTHETIC_PROCESS	17	0	0	1	1	1	1
GOCC_NEUROMUSCULAR_JUNCTION	72	0	0	1	1	1	1
GOCC_MICROVILLUS_MEMBRANE	29	0	0	1	1	1	1
GOCC_FILOPODIUM_MEMBRANE	18	0	0	1	1	1	1
GOBP_VASCULOGENESIS	81	0	0	1	1	1	1
GOCC_PCG_PROTEIN_COMPLEX	37	0	0	1	1	1	1
GOBP_GANGLIOSIDE_METABOLIC_PROCESS	27	0	0	1	1	1	1
GOCC_MANNOSYLTRANSFERASE_COMPLEX	5	0	0	1	1	1	1
GOCC_TRAMP_COMPLEX	2	0	0	1	1	1	1
GOCC_CUL5_RING_UBIQUITIN_LIGASE_COMPLEX	6	0	0	1	1	1	1
GOCC_CUL4B_RING_E3_UBIQUITIN_LIGASE_COMPLEX	5	0	0	1	1	1	1
GOCC_NUCLEOTIDE_ACTIVATED_PROTEIN_KINASE_COMPLEX	15	0	0	1	1	1	1
GOCC_FILAMENTOUS_ACTIN	26	0	0	1	1	1	1
GOBP_GASTRULATION_WITH_MOUTH_FORMING_SECOND	25	0	0	1	1	1	1
GOCC_PLATELET_DENSE_GRANULE_MEMBRANE	6	0	0	1	1	1	1
GOCC_RIBONUCLEASE_P_COMPLEX	12	0	0	1	1	1	1
GOBP_ENDODERM_FORMATION	56	0	0	1	1	1	1
GOCC_PHAGOCYTIC_VESICLE_MEMBRANE	73	0	0	1	1	1	1
GOCC_CLATHRIN_COATED_ENDOCYTIC_VESICLE_MEMBRANE	70	0	0	1	1	1	1
GOCC_ENDOCYTIC_VESICLE_MEMBRANE	188	0	0	1	1	1	1
GOCC_COPI_COATED_VESICLE_MEMBRANE	17	0	0	1	1	1	1
GOBP_MESODERMAL_CELL_FATE_COMMITMENT	18	0	0	1	1	1	1
GOBP_ENDODERMAL_CELL_FATE_COMMITMENT	15	0	0	1	1	1	1
GOBP_ENDODERMAL_CELL_FATE_SPECIFICATION	8	0	0	1	1	1	1
GOCC_MULTIMERIC_RIBONUCLEASE_P_COMPLEX	10	0	0	1	1	1	1
GOBP_FORMATION_OF_TRANSLATION_PREINITIATION_COMPLEX	8	0	0	1	1	1	1
GOCC_PROTEIN_PHOSPHATASE_4_COMPLEX	3	0	0	1	1	1	1
GOCC_DYNEIN_COMPLEX	43	0	0	1	1	1	1
GOCC_COPI_COATED_VESICLE	21	0	0	1	1	1	1
GOBP_FORMATION_OF_CYTOPLASMIC_TRANSLATION_INITIATION_COMPLEX	16	0	0	1	1	1	1
GOBP_MORPHOGENESIS_OF_A_POLARIZED_EPITHELIUM	95	0	0	1	1	1	1
GOCC_COPII_COATED_ER_TO_GOLGI_TRANSPORT_VESICLE	87	0	0	1	1	1	1
GOCC_CLATHRIN_COAT_OF_COATED_PIT	16	0	0	1	1	1	1
GOCC_CLATHRIN_ADAPTOR_COMPLEX	24	0	0	1	1	1	1
GOCC_COPII_VESICLE_COAT	15	0	0	1	1	1	1
GOCC_JUNCTIONAL_MEMBRANE_COMPLEX	6	0	0	1	1	1	1
GOCC_PLATELET_DENSE_GRANULE_LUMEN	13	0	0	1	1	1	1
GOCC_PRERIBOSOME	69	0	0	1	1	1	1
GOCC_PRERIBOSOME_LARGE_SUBUNIT_PRECURSOR	19	0	0	1	1	1	1
GOCC_BLOC_1_COMPLEX	9	0	0	1	1	1	1
GOCC_BLOC_COMPLEX	14	0	0	1	1	1	1
GOCC_NUCLEAR_PORE_OUTER_RING	9	0	0	1	1	1	1
GOCC_NUCLEOCYTOPLASMIC_TRANSPORT_COMPLEX	12	0	0	1	1	1	1
GOCC_INO80_COMPLEX	15	0	0	1	1	1	1
GOCC_ISWI_TYPE_COMPLEX	14	0	0	1	1	1	1
GOCC_INTRACILIARY_TRANSPORT_PARTICLE_B	17	0	0	1	1	1	1
GOCC_INTRACILIARY_TRANSPORT_PARTICLE_A	8	0	0	1	1	1	1
GOCC_INTRACILIARY_TRANSPORT_PARTICLE	24	0	0	1	1	1	1
GOCC_90S_PRERIBOSOME	25	0	0	1	1	1	1
GOCC_SMC5_SMC6_COMPLEX	6	0	0	1	1	1	1
GOCC_CHECKPOINT_CLAMP_COMPLEX	5	0	0	1	1	1	1
GOCC_APOLIPOPROTEIN_B_MRNA_EDITING_ENZYME_COMPLEX	5	0	0	1	1	1	1
GOCC_REPLISOME	15	0	0	1	1	1	1
GOCC_MEIOTIC_COHESIN_COMPLEX	6	0	0	1	1	1	1
GOCC_BETA_CATENIN_DESTRUCTION_COMPLEX	11	0	0	1	1	1	1
GOCC_SMOOTH_ENDOPLASMIC_RETICULUM_MEMBRANE	7	0	0	1	1	1	1
GOCC_ROUGH_ENDOPLASMIC_RETICULUM_MEMBRANE	22	0	0	1	1	1	1
GOCC_CORTICAL_ACTIN_CYTOSKELETON	70	0	0	1	1	1	1
GOCC_PRERIBOSOME_SMALL_SUBUNIT_PRECURSOR	14	0	0	1	1	1	1
GOCC_HOPS_COMPLEX	9	0	0	1	1	1	1
GOCC_COPI_VESICLE_COAT	12	0	0	1	1	1	1
GOCC_ORGANELLE_ENVELOPE_LUMEN	87	0	0	1	1	1	1
GOCC_PHAGOLYSOSOME	6	0	0	1	1	1	1
GOBP_RNA_METHYLATION	79	0	0	1	1	1	1
GOCC_ENDOPLASMIC_RETICULUM_CHAPERONE_COMPLEX	11	0	0	1	1	1	1
GOCC_GID_COMPLEX	5	0	0	1	1	1	1
GOCC_RNA_CAP_BINDING_COMPLEX	11	0	0	1	1	1	1
GOCC_CHROMOSOME_CENTROMERIC_CORE_DOMAIN	2	0	0	1	1	1	1
GOCC_BBSOME	8	0	0	1	1	1	1
GOBP_PSEUDOURIDINE_SYNTHESIS	17	0	0	1	1	1	1
GOCC_PWP2P_CONTAINING_SUBCOMPLEX_OF_90S_PRERIBOSOME	5	0	0	1	1	1	1
GOCC_TRIGLYCERIDE_RICH_PLASMA_LIPOPROTEIN_PARTICLE	19	0	0	1	1	1	1
GOBP_CARTILAGE_CONDENSATION	19	0	0	1	1	1	1
GOCC_SPHERICAL_HIGH_DENSITY_LIPOPROTEIN_PARTICLE	8	0	0	1	1	1	1
GOCC_LOW_DENSITY_LIPOPROTEIN_PARTICLE	12	0	0	1	1	1	1
GOCC_VCP_NPL4_UFD1_AAA_ATPASE_COMPLEX	7	0	0	1	1	1	1
GOCC_PHAGOPHORE_ASSEMBLY_SITE_MEMBRANE	18	0	0	1	1	1	1
GOCC_ELONGATOR_HOLOENZYME_COMPLEX	5	0	0	1	1	1	1
GOCC_RDNA_HETEROCHROMATIN	4	0	0	1	1	1	1
GOCC_CHROMATOID_BODY	11	0	0	1	1	1	1
GOBP_CILIUM_OR_FLAGELLUM_DEPENDENT_CELL_MOTILITY	124	0	0	1	1	1	1
GOCC_PARANODE_REGION_OF_AXON	11	0	0	1	1	1	1
GOCC_NODE_OF_RANVIER	16	0	0	1	1	1	1
GOCC_HIGH_DENSITY_LIPOPROTEIN_PARTICLE	27	0	0	1	1	1	1
GOCC_CORVET_COMPLEX	7	0	0	1	1	1	1
GOBP_GUANINE_NUCLEOTIDE_TRANSPORT	8	0	0	1	1	1	1
GOCC_SODIUM_CHANNEL_COMPLEX	19	0	0	1	1	1	1
GOCC_CD40_RECEPTOR_COMPLEX	11	0	0	1	1	1	1
GOCC_SPECIFIC_GRANULE_LUMEN	61	0	0	1	1	1	1
GOCC_SPECIFIC_GRANULE_MEMBRANE	88	0	0	1	1	1	1
GOCC_AZUROPHIL_GRANULE_LUMEN	87	0	0	1	1	1	1
GOCC_AZUROPHIL_GRANULE_MEMBRANE	56	0	0	1	1	1	1
GOCC_MICROTUBULE_PLUS_END	24	0	0	1	1	1	1
GOCC_CILIARY_ROOTLET	11	0	0	1	1	1	1
GOCC_EXON_EXON_JUNCTION_COMPLEX	10	0	0	1	1	1	1
GOCC_PRC1_COMPLEX	16	0	0	1	1	1	1
GOBP_FORMATION_OF_EXTRACHROMOSOMAL_CIRCULAR_DNA	15	0	0	1	1	1	1
GOCC_ESC_E_Z_COMPLEX	9	0	0	1	1	1	1
GOCC_BRAHMA_COMPLEX	14	0	0	1	1	1	1
GOCC_PHOSPHATIDYLINOSITOL_3_KINASE_COMPLEX_CLASS_III	6	0	0	1	1	1	1
GOCC_MICROTUBULE_ORGANIZING_CENTER_ATTACHMENT_SITE	10	0	0	1	1	1	1
GOCC_ARYL_HYDROCARBON_RECEPTOR_COMPLEX	6	0	0	1	1	1	1
GOCC_SMN_SM_PROTEIN_COMPLEX	17	0	0	1	1	1	1
GOCC_PICLN_SM_PROTEIN_COMPLEX	6	0	0	1	1	1	1
GOCC_METHYLOSOME	13	0	0	1	1	1	1
GOCC_METHYLTRANSFERASE_COMPLEX	88	0	0	1	1	1	1
GOCC_CHLORIDE_CHANNEL_COMPLEX	52	0	0	1	1	1	1
GOCC_HISTONE_METHYLTRANSFERASE_COMPLEX	58	0	0	1	1	1	1
GOCC_EARLY_PHAGOSOME	13	0	0	1	1	1	1
GOCC_PROTON_TRANSPORTING_V_TYPE_ATPASE_V1_DOMAIN	11	0	0	1	1	1	1
GOCC_PROTON_TRANSPORTING_TWO_SECTOR_ATPASE_COMPLEX_CATALYTIC_DOMAIN	12	0	0	1	1	1	1
GOCC_GOLGI_CISTERNA_MEMBRANE	86	0	0	1	1	1	1
GOCC_CORTICAL_ENDOPLASMIC_RETICULUM	5	0	0	1	1	1	1
GOCC_CBM_COMPLEX	5	0	0	1	1	1	1
GOCC_CUTICULAR_PLATE	9	0	0	1	1	1	1
GOCC_FILOPODIUM_TIP	18	0	0	1	1	1	1
GOCC_ACTIN_FILAMENT_BUNDLE	71	0	0	1	1	1	1
GOCC_STEREOCILIUM_TIP	19	0	0	1	1	1	1
GOCC_STEREOCILIUM_BUNDLE	58	0	0	1	1	1	1
GOCC_MISMATCH_REPAIR_COMPLEX	7	0	0	1	1	1	1
GOBP_RESPONSE_TO_PROTOZOAN	28	0	0	1	1	1	1
GOCC_AMPA_GLUTAMATE_RECEPTOR_COMPLEX	26	0	0	1	1	1	1
GOCC_SEPTIN_CYTOSKELETON	2	0	0	1	1	1	1
GOCC_CLEAVAGE_FURROW	51	0	0	1	1	1	1
GOCC_CELL_DIVISION_SITE	60	0	0	1	1	1	1
GOCC_CHROMOSOME_PASSENGER_COMPLEX	6	0	0	1	1	1	1
GOCC_DENSE_CORE_GRANULE_MEMBRANE	7	0	0	1	1	1	1
GOCC_BLEB	9	0	0	1	1	1	1
GOCC_GUANYL_NUCLEOTIDE_EXCHANGE_FACTOR_COMPLEX	16	0	0	1	1	1	1
GOCC_SMALL_SUBUNIT_PROCESSOME	34	0	0	1	1	1	1
GOCC_INTEGRATOR_COMPLEX	13	0	0	1	1	1	1
GOBP_BRANCHING_INVOLVED_IN_BLOOD_VESSEL_MORPHOGENESIS	34	0	0	1	1	1	1
GOCC_PROTON_TRANSPORTING_V_TYPE_ATPASE_V0_DOMAIN	12	0	0	1	1	1	1
GOCC_MULTIVESICULAR_BODY_MEMBRANE	26	0	0	1	1	1	1
GOBP_FATTY_ACID_ALPHA_OXIDATION	8	0	0	1	1	1	1
GOCC_PROTON_TRANSPORTING_TWO_SECTOR_ATPASE_COMPLEX_PROTON_TRANSPORTING_DOMAIN	12	0	0	1	1	1	1
GOCC_PROTON_TRANSPORTING_V_TYPE_ATPASE_COMPLEX	27	0	0	1	1	1	1
GOCC_CIS_GOLGI_NETWORK_MEMBRANE	8	0	0	1	1	1	1
GOCC_WEIBEL_PALADE_BODY	5	0	0	1	1	1	1
GOCC_DNA_RECOMBINASE_MEDIATOR_COMPLEX	7	0	0	1	1	1	1
GOCC_SARCOPLASMIC_RETICULUM_LUMEN	9	0	0	1	1	1	1
GOBP_ANTRAL_OVARIAN_FOLLICLE_GROWTH	11	0	0	1	1	1	1
GOCC_PERINUCLEAR_THECA	5	0	0	1	1	1	1
GOCC_PARANODAL_JUNCTION	8	0	0	1	1	1	1
GOCC_RUFFLE_MEMBRANE	97	0	0	1	1	1	1
GOCC_FC_RECEPTOR_COMPLEX	5	0	0	1	1	1	1
GOCC_KAINATE_SELECTIVE_GLUTAMATE_RECEPTOR_COMPLEX	5	0	0	1	1	1	1
GOCC_MYOSIN_FILAMENT	24	0	0	1	1	1	1
GOCC_DENDRITE_CYTOPLASM	28	0	0	1	1	1	1
GOCC_CARBOXY_TERMINAL_DOMAIN_PROTEIN_KINASE_COMPLEX	18	0	0	1	1	1	1
GOCC_SMN_COMPLEX	10	0	0	1	1	1	1
GOCC_SUPER_ELONGATION_COMPLEX	6	0	0	1	1	1	1
GOCC_INSULIN_RESPONSIVE_COMPARTMENT	6	0	0	1	1	1	1
GOBP_LUTEINIZATION	12	0	0	1	1	1	1
GOBP_LUTEOLYSIS	7	0	0	1	1	1	1
GOCC_PROTEIN_LIPID_COMPLEX	38	0	0	1	1	1	1
GOCC_AP_2_ADAPTOR_COMPLEX	9	0	0	1	1	1	1
GOCC_AP_1_ADAPTOR_COMPLEX	11	0	0	1	1	1	1
GOCC_MITOCHONDRIAL_TRICARBOXYLIC_ACID_CYCLE_ENZYME_COMPLEX	11	0	0	1	1	1	1
GOCC_LIPID_DROPLET	99	0	0	1	1	1	1
GOBP_ENDOTHELIAL_CELL_MORPHOGENESIS	9	0	0	1	1	1	1
GOBP_PLACENTA_DEVELOPMENT	150	0	0	1	1	1	1
GOCC_SMOOTH_ENDOPLASMIC_RETICULUM	31	0	0	1	1	1	1
GOCC_SIGNAL_PEPTIDASE_COMPLEX	5	0	0	1	1	1	1
GOCC_SEC61_TRANSLOCON_COMPLEX	5	0	0	1	1	1	1
GOCC_VACUOLAR_LUMEN	168	0	0	1	1	1	1
GOCC_MULTIVESICULAR_BODY	63	0	0	1	1	1	1
GOCC_SECONDARY_LYSOSOME	18	0	0	1	1	1	1
GOBP_RESPONSE_TO_YEAST	7	0	0	1	1	1	1
GOCC_MITOCHONDRIAL_SMALL_RIBOSOMAL_SUBUNIT	32	0	0	1	1	1	1
GOBP_EMBRYONIC_PLACENTA_DEVELOPMENT	89	0	0	1	1	1	1
GOCC_MITOCHONDRIAL_PERMEABILITY_TRANSITION_PORE_COMPLEX	7	0	0	1	1	1	1
GOCC_MITOCHONDRIAL_RESPIRATORY_CHAIN_COMPLEX_III	10	0	0	1	1	1	1
GOCC_TIM23_MITOCHONDRIAL_IMPORT_INNER_MEMBRANE_TRANSLOCASE_COMPLEX	16	0	0	1	1	1	1
GOBP_MATERNAL_PLACENTA_DEVELOPMENT	35	0	0	1	1	1	1
GOCC_RNA_POLYMERASE_I_COMPLEX	10	0	0	1	1	1	1
GOCC_SNO_S_RNA_CONTAINING_RIBONUCLEOPROTEIN_COMPLEX	23	0	0	1	1	1	1
GOCC_PERICENTRIC_HETEROCHROMATIN	28	0	0	1	1	1	1
GOBP_RETINA_HOMEOSTASIS	72	0	0	1	1	1	1
GOCC_MITOCHONDRIAL_LARGE_RIBOSOMAL_SUBUNIT	53	0	0	1	1	1	1
GOBP_CELL_KILLING	193	0	0	1	1	1	1
GOBP_COMPLEMENT_ACTIVATION_LECTIN_PATHWAY	11	0	0	1	1	1	1
GOBP_NK_T_CELL_DIFFERENTIATION	10	0	0	1	1	1	1
GOBP_NEURAL_FOLD_FORMATION	7	0	0	1	1	1	1
GOBP_PROTEIN_INSERTION_INTO_MITOCHONDRIAL_MEMBRANE_INVOLVED_IN_APOPTOTIC_SIGNALING_PATHWAY	6	0	0	1	1	1	1
GOBP_PHAGOLYSOSOME_ASSEMBLY	18	0	0	1	1	1	1
GOCC_CYTOPLASMIC_DYNEIN_COMPLEX	17	0	0	1	1	1	1
GOCC_STRIATED_MUSCLE_THIN_FILAMENT	21	0	0	1	1	1	1
GOCC_TROPONIN_COMPLEX	8	0	0	1	1	1	1
GOCC_MUSCLE_MYOSIN_COMPLEX	14	0	0	1	1	1	1
GOCC_AXONEMAL_DYNEIN_COMPLEX	17	0	0	1	1	1	1
GOCC_NASCENT_POLYPEPTIDE_ASSOCIATED_COMPLEX	4	0	0	1	1	1	1
GOBP_NK_T_CELL_PROLIFERATION	9	0	0	1	1	1	1
GOCC_EUKARYOTIC_TRANSLATION_INITIATION_FACTOR_3_COMPLEX	15	0	0	1	1	1	1
GOCC_EUKARYOTIC_TRANSLATION_INITIATION_FACTOR_2_COMPLEX	4	0	0	1	1	1	1
GOCC_MRNA_CLEAVAGE_FACTOR_COMPLEX	19	0	0	1	1	1	1
GOCC_MRNA_CLEAVAGE_AND_POLYADENYLATION_SPECIFICITY_FACTOR_COMPLEX	15	0	0	1	1	1	1
GOCC_RIBOSOME	204	0	0	1	1	1	1
GOCC_PROTEASOME_CORE_COMPLEX	20	0	0	1	1	1	1
GOCC_PROTEASOME_REGULATORY_PARTICLE	19	0	0	1	1	1	1
GOCC_HETEROTRIMERIC_G_PROTEIN_COMPLEX	25	0	0	1	1	1	1
GOCC_HEMOGLOBIN_COMPLEX	12	0	0	1	1	1	1
GOCC_CHAPERONIN_CONTAINING_T_COMPLEX	10	0	0	1	1	1	1
GOCC_EUKARYOTIC_TRANSLATION_INITIATION_FACTOR_2B_COMPLEX	6	0	0	1	1	1	1
GOBP_NEURAL_TUBE_FORMATION	105	0	0	1	1	1	1
GOCC_U12_TYPE_SPLICEOSOMAL_COMPLEX	27	0	0	1	1	1	1
GOCC_U4_SNRNP	10	0	0	1	1	1	1
GOCC_NUCLEAR_INNER_MEMBRANE	56	0	0	1	1	1	1
GOCC_INTERSTITIAL_MATRIX	11	0	0	1	1	1	1
GOCC_FACIT_COLLAGEN_TRIMER	6	0	0	1	1	1	1
GOCC_COLLAGEN_TYPE_XI_TRIMER	5	0	0	1	1	1	1
GOCC_COLLAGEN_TYPE_IV_TRIMER	6	0	0	1	1	1	1
GOCC_FIBRILLAR_COLLAGEN_TRIMER	12	0	0	1	1	1	1
GOCC_COLLAGEN_TRIMER	84	0	0	1	1	1	1
GOCC_MEMBRANE_ATTACK_COMPLEX	7	0	0	1	1	1	1
GOCC_FIBRINOGEN_COMPLEX	8	0	0	1	1	1	1
GOCC_LAMIN_FILAMENT	4	0	0	1	1	1	1
GOCC_ZONA_PELLUCIDA_RECEPTOR_COMPLEX	8	0	0	1	1	1	1
GOCC_PALMITOYLTRANSFERASE_COMPLEX	11	0	0	1	1	1	1
GOCC_MANCHETTE	17	0	0	1	1	1	1
GOCC_STEREOCILIA_COUPLING_LINK	4	0	0	1	1	1	1
GOCC_SEMAPHORIN_RECEPTOR_COMPLEX	11	0	0	1	1	1	1
GOCC_PODOSOME	30	0	0	1	1	1	1
GOCC_ACROSOMAL_MEMBRANE	30	0	0	1	1	1	1
GOCC_INNER_ACROSOMAL_MEMBRANE	5	0	0	1	1	1	1
GOCC_MALE_PRONUCLEUS	7	0	0	1	1	1	1
GOCC_FEMALE_PRONUCLEUS	9	0	0	1	1	1	1
GOCC_RIBOSE_PHOSPHATE_DIPHOSPHOKINASE_COMPLEX	5	0	0	1	1	1	1
GOCC_U6_SNRNP	7	0	0	1	1	1	1
GOCC_NUCLEAR_OUTER_MEMBRANE	27	0	0	1	1	1	1
GOCC_ANNULATE_LAMELLAE	5	0	0	1	1	1	1
GOCC_U2_SNRNP	24	0	0	1	1	1	1
GOCC_U1_SNRNP	18	0	0	1	1	1	1
GOCC_U2_TYPE_SPLICEOSOMAL_COMPLEX	86	0	0	1	1	1	1
GOCC_U7_SNRNP	7	0	0	1	1	1	1
GOCC_U5_SNRNP	19	0	0	1	1	1	1
GOCC_ANAPHASE_PROMOTING_COMPLEX	21	0	0	1	1	1	1
GOCC_CHROMATIN_SILENCING_COMPLEX	13	0	0	1	1	1	1
GOCC_TRANSCRIPTION_FACTOR_TFIIH_HOLO_COMPLEX	12	0	0	1	1	1	1
GOCC_TRANSCRIPTION_FACTOR_TFIIA_COMPLEX	5	0	0	1	1	1	1
GOCC_NUCLEAR_ENVELOPE_LUMEN	9	0	0	1	1	1	1
GOCC_TRANSCRIPTION_FACTOR_TFIID_COMPLEX	34	0	0	1	1	1	1
GOBP_LEUKOCYTE_MEDIATED_CYTOTOXICITY	134	0	0	1	1	1	1
GOCC_RNA_POLYMERASE_III_COMPLEX	18	0	0	1	1	1	1
GOCC_RNA_POLYMERASE_II_CORE_COMPLEX	15	0	0	1	1	1	1
GOCC_DNA_REPLICATION_FACTOR_C_COMPLEX	5	0	0	1	1	1	1
GOCC_DNA_REPLICATION_FACTOR_A_COMPLEX	4	0	0	1	1	1	1
GOCC_ALPHA_DNA_POLYMERASE_PRIMASE_COMPLEX	5	0	0	1	1	1	1
GOCC_REPLICATION_FORK	60	0	0	1	1	1	1
GOCC_NUCLEOLAR_RIBONUCLEASE_P_COMPLEX	6	0	0	1	1	1	1
GOCC_NUCLEAR_LAMINA	11	0	0	1	1	1	1
GOCC_RNA_POLYMERASE_TRANSCRIPTION_FACTOR_SL1_COMPLEX	5	0	0	1	1	1	1
GOCC_AXONEMAL_MICROTUBULE	19	0	0	1	1	1	1
GOCC_INTERMEDIATE_FILAMENT	197	0	0	1	1	1	1
GOCC_NEUROFILAMENT	8	0	0	1	1	1	1
GOBP_ESTABLISHMENT_OF_LYMPHOCYTE_POLARITY	15	0	0	1	1	1	1
GOCC_PML_BODY	100	0	0	1	1	1	1
GOCC_CCAAT_BINDING_FACTOR_COMPLEX	6	0	0	1	1	1	1
GOCC_FLOTILLIN_COMPLEX	9	0	0	1	1	1	1
GOCC_CDC73_PAF1_COMPLEX	6	0	0	1	1	1	1
GOCC_NURF_COMPLEX	7	0	0	1	1	1	1
GOCC_RSC_TYPE_COMPLEX	15	0	0	1	1	1	1
GOBP_IMMUNOLOGICAL_SYNAPSE_FORMATION	16	0	0	1	1	1	1
GOBP_MYELOID_DENDRITIC_CELL_ACTIVATION	29	0	0	1	1	1	1
GOCC_INSULIN_LIKE_GROWTH_FACTOR_BINDING_PROTEIN_COMPLEX	5	0	0	1	1	1	1
GOBP_PLASMA_MEMBRANE_REPAIR	28	0	0	1	1	1	1
GOCC_PROTON_TRANSPORTING_TWO_SECTOR_ATPASE_COMPLEX	28	0	0	1	1	1	1
GOCC_UNCONVENTIONAL_MYOSIN_COMPLEX	8	0	0	1	1	1	1
GOCC_MYOSIN_II_COMPLEX	23	0	0	1	1	1	1
GOCC_MYOSIN_COMPLEX	52	0	0	1	1	1	1
GOBP_NEUTROPHIL_APOPTOTIC_PROCESS	8	0	0	1	1	1	1
GOCC_APICOLATERAL_PLASMA_MEMBRANE	22	0	0	1	1	1	1
GOCC_EUKARYOTIC_TRANSLATION_INITIATION_FACTOR_4F_COMPLEX	12	0	0	1	1	1	1
GOCC_PREFOLDIN_COMPLEX	7	0	0	1	1	1	1
GOCC_AGGRESOME	35	0	0	1	1	1	1
GOBP_NATURAL_KILLER_CELL_DIFFERENTIATION	25	0	0	1	1	1	1
GOBP_NATURAL_KILLER_CELL_PROLIFERATION	15	0	0	1	1	1	1
GOBP_MEMBRANE_RAFT_ASSEMBLY	9	0	0	1	1	1	1
GOCC_AMINOACYL_TRNA_SYNTHETASE_MULTIENZYME_COMPLEX	3	0	0	1	1	1	1
GOCC_MITOCHONDRIAL_CRISTA	6	0	0	1	1	1	1
GOCC_DESMOSOME	27	0	0	1	1	1	1
GOCC_HEMIDESMOSOME	7	0	0	1	1	1	1
GOCC_CCR4_NOT_CORE_COMPLEX	5	0	0	1	1	1	1
GOCC_CCR4_NOT_COMPLEX	13	0	0	1	1	1	1
GOCC_TRAPP_COMPLEX	15	0	0	1	1	1	1
GOCC_CYTOSOLIC_SMALL_RIBOSOMAL_SUBUNIT	37	0	0	1	1	1	1
GOCC_CYTOSOLIC_RIBOSOME	93	0	0	1	1	1	1
GOCC_CYTOSOLIC_LARGE_RIBOSOMAL_SUBUNIT	55	0	0	1	1	1	1
GOCC_INTRACELLULAR_CYCLIC_NUCLEOTIDE_ACTIVATED_CATION_CHANNEL_COMPLEX	6	0	0	1	1	1	1
GOCC_PROTEASOME_ACCESSORY_COMPLEX	23	0	0	1	1	1	1
GOBP_SOMITE_SPECIFICATION	5	0	0	1	1	1	1
GOCC_B_CELL_RECEPTOR_COMPLEX	5	0	0	1	1	1	1
GOCC_IMMUNOGLOBULIN_COMPLEX	6	0	0	1	1	1	1
GOCC_PROTEASOME_CORE_COMPLEX_BETA_SUBUNIT_COMPLEX	11	0	0	1	1	1	1
GOCC_PROTEASOME_CORE_COMPLEX_ALPHA_SUBUNIT_COMPLEX	8	0	0	1	1	1	1
GOCC_SCF_UBIQUITIN_LIGASE_COMPLEX	59	0	0	1	1	1	1
GOCC_HOST_CELLULAR_COMPONENT	9	0	0	1	1	1	1
GOBP_ORGAN_INDUCTION	24	0	0	1	1	1	1
GOCC_GOLGI_TRANSPORT_COMPLEX	9	0	0	1	1	1	1
GOCC_NUCLEAR_CYCLIN_DEPENDENT_PROTEIN_KINASE_HOLOENZYME_COMPLEX	10	0	0	1	1	1	1
GOBP_ANTIBODY_DEPENDENT_CELLULAR_CYTOTOXICITY	4	0	0	1	1	1	1
GOCC_SMALL_RIBOSOMAL_SUBUNIT	70	0	0	1	1	1	1
GOCC_LARGE_RIBOSOMAL_SUBUNIT	108	0	0	1	1	1	1
GOCC_CALCINEURIN_COMPLEX	6	0	0	1	1	1	1
GOCC_CALCIUM_AND_CALMODULIN_DEPENDENT_PROTEIN_KINASE_COMPLEX	5	0	0	1	1	1	1
GOCC_CAMP_DEPENDENT_PROTEIN_KINASE_COMPLEX	7	0	0	1	1	1	1
GOCC_MITOCHONDRIAL_ALPHA_KETOGLUTARATE_DEHYDROGENASE_COMPLEX	6	0	0	1	1	1	1
GOCC_PHOSPHATIDYLINOSITOL_3_KINASE_COMPLEX	27	0	0	1	1	1	1
GOBP_INNER_CELL_MASS_CELL_DIFFERENTIATION	8	0	0	1	1	1	1
GOCC_AXONEME	112	0	0	1	1	1	1
GOBP_BLASTOCYST_GROWTH	20	0	0	1	1	1	1
GOCC_CONNEXIN_COMPLEX	21	0	0	1	1	1	1
GOCC_PHOSPHORYLASE_KINASE_COMPLEX	5	0	0	1	1	1	1
GOCC_GAP_JUNCTION	31	0	0	1	1	1	1
GOCC_ZONULA_ADHERENS	7	0	0	1	1	1	1
GOBP_INNER_CELL_MASS_CELL_PROLIFERATION	13	0	0	1	1	1	1
GOBP_RELEASE_OF_CYTOCHROME_C_FROM_MITOCHONDRIA	56	0	0	1	1	1	1
GOBP_EPITHELIAL_TO_MESENCHYMAL_TRANSITION	158	0	0	1	1	1	1
GOBP_NEURAL_PLATE_MORPHOGENESIS	5	0	0	1	1	1	1
GOBP_NEURAL_PLATE_DEVELOPMENT	9	0	0	1	1	1	1
GOCC_SODIUM_POTASSIUM_EXCHANGING_ATPASE_COMPLEX	12	0	0	1	1	1	1
GOCC_ARP2_3_PROTEIN_COMPLEX	9	0	0	1	1	1	1
GOCC_ACTIN_FILAMENT	102	0	0	1	1	1	1
GOCC_FASCIA_ADHERENS	9	0	0	1	1	1	1
GOCC_MITOCHONDRIAL_PYRUVATE_DEHYDROGENASE_COMPLEX	8	0	0	1	1	1	1
GOCC_TRANSCRIPTION_ELONGATION_FACTOR_COMPLEX	40	0	0	1	1	1	1
GOCC_CYCLIN_CDK_POSITIVE_TRANSCRIPTION_ELONGATION_FACTOR_COMPLEX	6	0	0	1	1	1	1
GOCC_CAJAL_BODY	56	0	0	1	1	1	1
GOCC_SPECTRIN_ASSOCIATED_CYTOSKELETON	9	0	0	1	1	1	1
GOCC_TRANS_GOLGI_NETWORK_TRANSPORT_VESICLE_MEMBRANE	20	0	0	1	1	1	1
GOCC_ER_TO_GOLGI_TRANSPORT_VESICLE_MEMBRANE	58	0	0	1	1	1	1
GOCC_CHROMOCENTER	14	0	0	1	1	1	1
GOCC_CYTOPLASMIC_SIDE_OF_ENDOSOME_MEMBRANE	5	0	0	1	1	1	1
GOBP_SEROTONIN_SECRETION	10	0	0	1	1	1	1
GOBP_HISTAMINE_SECRETION	14	0	0	1	1	1	1
GOCC_NUCLEOID	40	0	0	1	1	1	1
GOCC_EPSILON_DNA_POLYMERASE_COMPLEX	5	0	0	1	1	1	1
GOCC_PROTEASOME_REGULATORY_PARTICLE_LID_SUBCOMPLEX	7	0	0	1	1	1	1
GOCC_PROTEASOME_REGULATORY_PARTICLE_BASE_SUBCOMPLEX	9	0	0	1	1	1	1
GOCC_IKAPPAB_KINASE_COMPLEX	7	0	0	1	1	1	1
GOCC_KATANIN_COMPLEX	5	0	0	1	1	1	1
GOCC_INTEGRIN_COMPLEX	31	0	0	1	1	1	1
GOCC_CASPASE_COMPLEX	10	0	0	1	1	1	1
GOCC_F_ACTIN_CAPPING_PROTEIN_COMPLEX	8	0	0	1	1	1	1
GOBP_MESONEPHROS_DEVELOPMENT	102	0	0	1	1	1	1
GOCC_OLIGOSACCHARYLTRANSFERASE_COMPLEX	14	0	0	1	1	1	1
GOCC_COP9_SIGNALOSOME	16	0	0	1	1	1	1
GOCC_SPECTRIN	9	0	0	1	1	1	1
GOCC_MON1_CCZ1_COMPLEX	4	0	0	1	1	1	1
GOCC_PHOTORECEPTOR_INNER_SEGMENT	66	0	0	1	1	1	1
GOCC_SPERM_FIBROUS_SHEATH	7	0	0	1	1	1	1
GOCC_MYELIN_SHEATH_ADAXONAL_REGION	5	0	0	1	1	1	1
GOBP_REGULATION_OF_ALTERNATIVE_MRNA_SPLICING_VIA_SPLICEOSOME	55	0	0	1	1	1	1
GOCC_LATERAL_PART_OF_CELL	5	0	0	1	1	1	1
GOCC_TRANSCRIPTION_PREINITIATION_COMPLEX	11	0	0	1	1	1	1
GOCC_CILIARY_BASE	35	0	0	1	1	1	1
GOCC_CILIARY_TIP	43	0	0	1	1	1	1
GOCC_CILIARY_TRANSITION_FIBER	7	0	0	1	1	1	1
GOCC_SPLICEOSOMAL_TRI_SNRNP_COMPLEX	34	0	0	1	1	1	1
GOCC_SPLICEOSOMAL_SNRNP_COMPLEX	61	0	0	1	1	1	1
GOBP_SPLICEOSOMAL_SNRNP_ASSEMBLY	39	0	0	1	1	1	1
GOCC_PHOSPHATIDYLINOSITOL_3_KINASE_COMPLEX_CLASS_I	9	0	0	1	1	1	1
GOCC_CARDIAC_MYOFIBRIL	6	0	0	1	1	1	1
GOCC_MULTIVESICULAR_BODY_INTERNAL_VESICLE	6	0	0	1	1	1	1
GOCC_MULTIVESICULAR_BODY_LUMEN	7	0	0	1	1	1	1
GOBP_MRNA_3_SPLICE_SITE_RECOGNITION	6	0	0	1	1	1	1
GOCC_HIPPOCAMPAL_MOSSY_FIBER	5	0	0	1	1	1	1
GOCC_ASTROCYTE_END_FOOT	7	0	0	1	1	1	1
GOBP_SPLICEOSOMAL_CONFORMATIONAL_CHANGES_TO_GENERATE_CATALYTIC_CONFORMATION	4	0	0	1	1	1	1
GOBP_RNA_SPLICING_VIA_ENDONUCLEOLYTIC_CLEAVAGE_AND_LIGATION	13	0	0	1	1	1	1
GOCC_SORTING_ENDOSOME	6	0	0	1	1	1	1
GOBP_MRNA_5_SPLICE_SITE_RECOGNITION	6	0	0	1	1	1	1
GOCC_GEMINI_OF_COILED_BODIES	11	0	0	1	1	1	1
GOBP_PROTEIN_PEPTIDYL_PROLYL_ISOMERIZATION	26	0	0	1	1	1	1
GOCC_9PLUS0_MOTILE_CILIUM	3	0	0	1	1	1	1
GOCC_ATPASE_DEPENDENT_TRANSMEMBRANE_TRANSPORT_COMPLEX	24	0	0	1	1	1	1
GOBP_POLYSACCHARIDE_CATABOLIC_PROCESS	18	0	0	1	1	1	1
GOCC_GLYCINERGIC_SYNAPSE	8	0	0	1	1	1	1
GOBP_NUCLEAR_TRANSCRIBED_MRNA_POLY_A_TAIL_SHORTENING	29	0	0	1	1	1	1
GOBP_DEADENYLATION_DEPENDENT_DECAPPING_OF_NUCLEAR_TRANSCRIBED_MRNA	9	0	0	1	1	1	1
GOBP_NUCLEAR_TRANSCRIBED_MRNA_CATABOLIC_PROCESS_EXONUCLEOLYTIC	17	0	0	1	1	1	1
GOBP_RETROGRADE_TRANSPORT_VESICLE_RECYCLING_WITHIN_GOLGI	9	0	0	1	1	1	1
GOCC_SEROTONIN_RECEPTOR_COMPLEX	9	0	0	1	1	1	1
GOCC_BASEMENT_MEMBRANE_COLLAGEN_TRIMER	8	0	0	1	1	1	1
GOCC_COMPLEX_OF_COLLAGEN_TRIMERS	21	0	0	1	1	1	1
GOBP_ALTERNATIVE_MRNA_SPLICING_VIA_SPLICEOSOME	71	0	0	1	1	1	1
GOCC_NETWORK_FORMING_COLLAGEN_TRIMER	8	0	0	1	1	1	1
GOCC_PROTEIN_COMPLEX_INVOLVED_IN_CELL_ADHESION	57	0	0	1	1	1	1
GOCC_PROTEIN_COMPLEX_INVOLVED_IN_CELL_CELL_ADHESION	5	0	0	1	1	1	1
GOCC_CYTOPLASMIC_SIDE_OF_APICAL_PLASMA_MEMBRANE	5	0	0	1	1	1	1
GOCC_EXTERNAL_SIDE_OF_APICAL_PLASMA_MEMBRANE	6	0	0	1	1	1	1
GOBP_RESPONSE_TO_OXYGEN_RADICAL	24	0	0	1	1	1	1
GOCC_CYTOPLASMIC_SIDE_OF_LYSOSOMAL_MEMBRANE	9	0	0	1	1	1	1
GOBP_PROTEIN_DENEDDYLATION	11	0	0	1	1	1	1
GOBP_FORMATION_OF_QUADRUPLE_SL_U4_U5_U6_SNRNP	0	0	0	1	1	1	1
GOCC_DEUTEROSOME	4	0	0	1	1	1	1
GOCC_PROTEIN_COMPLEX_INVOLVED_IN_CELL_MATRIX_ADHESION	17	0	0	1	1	1	1
GOBP_PEPTIDOGLYCAN_METABOLIC_PROCESS	6	0	0	1	1	1	1
GOBP_MITOPHAGY	31	0	0	1	1	1	1
GOCC_TUBULAR_ENDOSOME	5	0	0	1	1	1	1
GOBP_MATURATION_OF_SSU_RRNA_FROM_TRICISTRONIC_RRNA_TRANSCRIPT_SSU_RRNA_5_8S_RRNA_LSU_RRNA	34	0	0	1	1	1	1
GOCC_BOX_H_ACA_TELOMERASE_RNP_COMPLEX	4	0	0	1	1	1	1
GOCC_RNA_POLYMERASE_III_TRANSCRIPTION_REGULATOR_COMPLEX	9	0	0	1	1	1	1
GOBP_MATURATION_OF_LSU_RRNA_FROM_TRICISTRONIC_RRNA_TRANSCRIPT_SSU_RRNA_5_8S_RRNA_LSU_RRNA	15	0	0	1	1	1	1
GOCC_CATION_TRANSPORTING_ATPASE_COMPLEX	18	0	0	1	1	1	1
GOCC_U2AF_COMPLEX	5	0	0	1	1	1	1
GOCC_CUL4_RING_E3_UBIQUITIN_LIGASE_COMPLEX	34	0	0	1	1	1	1
GOCC_MEIOTIC_SPINDLE	13	0	0	1	1	1	1
GOBP_MATURATION_OF_5_8S_RRNA_FROM_TRICISTRONIC_RRNA_TRANSCRIPT_SSU_RRNA_5_8S_RRNA_LSU_RRNA	25	0	0	1	1	1	1
GOCC_SITE_OF_DNA_DAMAGE	92	0	0	1	1	1	1
GOCC_TRNA_SPLICING_LIGASE_COMPLEX	7	0	0	1	1	1	1
GOCC_BLOOD_MICROPARTICLE	111	0	0	1	1	1	1
GOCC_NLRP3_INFLAMMASOME_COMPLEX	8	0	0	1	1	1	1
GOCC_EMC_COMPLEX	10	0	0	1	1	1	1
GOCC_MSL_COMPLEX	4	0	0	1	1	1	1
GOCC_ER_MEMBRANE_INSERTION_COMPLEX	5	0	0	1	1	1	1
GOCC_PTW_PP1_PHOSPHATASE_COMPLEX	7	0	0	1	1	1	1
GOCC_RAGULATOR_COMPLEX	5	0	0	1	1	1	1
GOCC_ELASTIC_FIBER	5	0	0	1	1	1	1
GOCC_MMXD_COMPLEX	4	0	0	1	1	1	1
GOCC_BOX_H_ACA_RNP_COMPLEX	5	0	0	1	1	1	1
GOCC_MICROTUBULE_BUNDLE	5	0	0	1	1	1	1
GOCC_PHAGOCYTIC_VESICLE_LUMEN	5	0	0	1	1	1	1
GOCC_PERINUCLEAR_ENDOPLASMIC_RETICULUM	19	0	0	1	1	1	1
GOBP_PEXOPHAGY	5	0	0	1	1	1	1
GOCC_LEWY_BODY	7	0	0	1	1	1	1
GOBP_ENDONUCLEOLYTIC_CLEAVAGE_IN_ITS1_TO_SEPARATE_SSU_RRNA_FROM_5_8S_RRNA_AND_LSU_RRNA_FROM_TRICISTRONIC_RRNA_TRANSCRIPT_SSU_RRNA_5_8S_RRNA_LSU_RRNA	10	0	0	1	1	1	1
GOCC_PHOTORECEPTOR_DISC_MEMBRANE	23	0	0	1	1	1	1
GOCC_CIA_COMPLEX	2	0	0	1	1	1	1
GOCC_PERINUCLEOLAR_COMPARTMENT	5	0	0	1	1	1	1
GOCC_INO80_TYPE_COMPLEX	26	0	0	1	1	1	1
GOCC_RIPOPTOSOME	6	0	0	1	1	1	1
GOCC_R2TP_COMPLEX	5	0	0	1	1	1	1
GOCC_MPP7_DLG1_LIN7_COMPLEX	5	0	0	1	1	1	1
GOCC_SPERM_PRINCIPAL_PIECE	29	0	0	1	1	1	1
GOCC_SPERM_MITOCHONDRIAL_SHEATH	5	0	0	1	1	1	1
GOCC_SPERM_CONNECTING_PIECE	10	0	0	1	1	1	1
GOCC_ALVEOLAR_LAMELLAR_BODY	7	0	0	1	1	1	1
GOCC_TETRASPANIN_ENRICHED_MICRODOMAIN	10	0	0	1	1	1	1
GOCC_SERINE_PROTEASE_INHIBITOR_COMPLEX	6	0	0	1	1	1	1
GOCC_PROTEASE_INHIBITOR_COMPLEX	8	0	0	1	1	1	1
GOCC_NUCLEAR_STRESS_GRANULE	6	0	0	1	1	1	1
GOCC_BCL_2_FAMILY_PROTEIN_COMPLEX	10	0	0	1	1	1	1
GOBP_MATURATION_OF_5_8S_RRNA	35	0	0	1	1	1	1
GOCC_SPERM_ANNULUS	0	0	0	1	1	1	1
GOCC_ENDOPLASMIC_RETICULUM_TUBULAR_NETWORK	24	0	0	1	1	1	1
GOCC_OUTER_MITOCHONDRIAL_MEMBRANE_PROTEIN_COMPLEX	20	0	0	1	1	1	1
GOBP_ALLANTOIN_METABOLIC_PROCESS	9	0	0	1	1	1	1
GOCC_EXORIBONUCLEASE_COMPLEX	20	0	0	1	1	1	1
GOCC_ENDONUCLEASE_COMPLEX	35	0	0	1	1	1	1
GOCC_SERINE_TYPE_PEPTIDASE_COMPLEX	18	0	0	1	1	1	1
GOBP_RIBOSOMAL_LARGE_SUBUNIT_ASSEMBLY	22	0	0	1	1	1	1
GOCC_AMPHISOME_MEMBRANE	11	0	0	1	1	1	1
GOCC_TERTIARY_GRANULE_LUMEN	55	0	0	1	1	1	1
GOCC_SEROTONIN_ACTIVATED_CATION_SELECTIVE_CHANNEL_COMPLEX	5	0	0	1	1	1	1
GOBP_RIBOSOMAL_SMALL_SUBUNIT_ASSEMBLY	17	0	0	1	1	1	1
GOCC_PEPTIDASE_INHIBITOR_COMPLEX	11	0	0	1	1	1	1
GOCC_GTPASE_COMPLEX	31	0	0	1	1	1	1
GOCC_CALCITONIN_FAMILY_RECEPTOR_COMPLEX	5	0	0	1	1	1	1
GOCC_PROTEIN_KINASE_COMPLEX	137	0	0	1	1	1	1
GOCC_DENDRITIC_FILOPODIUM	5	0	0	1	1	1	1
GOCC_H4_HISTONE_ACETYLTRANSFERASE_COMPLEX	42	0	0	1	1	1	1
GOCC_CEREBELLAR_CLIMBING_FIBER_TO_PURKINJE_CELL_SYNAPSE	6	0	0	1	1	1	1
GOBP_UREA_CYCLE	10	0	0	1	1	1	1
GOCC_ENZYME_ACTIVATOR_COMPLEX	6	0	0	1	1	1	1
GOCC_ATAC_COMPLEX	12	0	0	1	1	1	1
GOCC_ENDOPLASMIC_RETICULUM_PROTEIN_CONTAINING_COMPLEX	119	0	0	1	1	1	1
GOBP_CITRULLINE_METABOLIC_PROCESS	8	0	0	1	1	1	1
GOCC_PHOSPHATASE_COMPLEX	50	0	0	1	1	1	1
GOCC_CHROMOSOME_TELOMERIC_REPEAT_REGION	12	0	0	1	1	1	1
GOCC_ENDOPEPTIDASE_COMPLEX	88	0	0	1	1	1	1
GOCC_RPAP3_R2TP_PREFOLDIN_LIKE_COMPLEX	10	0	0	1	1	1	1
GOCC_GLYCOPROTEIN_IB_IX_V_COMPLEX	5	0	0	1	1	1	1
GOCC_MICROTUBULE_END	33	0	0	1	1	1	1
GOCC_MICROVESICLE	5	0	0	1	1	1	1
GOCC_LSM1_7_PAT1_COMPLEX	5	0	0	1	1	1	1
GOCC_HFE_TRANSFERRIN_RECEPTOR_COMPLEX	7	0	0	1	1	1	1
GOBP_SINGLE_STRAND_BREAK_REPAIR	11	0	0	1	1	1	1
GOCC_PHOSPHOLIPID_TRANSLOCATING_ATPASE_COMPLEX	14	0	0	1	1	1	1
GOCC_CLOCK_BMAL_TRANSCRIPTION_COMPLEX	3	0	0	1	1	1	1
GOCC_MITOTIC_SPINDLE_MICROTUBULE	13	0	0	1	1	1	1
GOBP_MITOTIC_SPINDLE_ELONGATION	12	0	0	1	1	1	1
GOCC_OMEGASOME	5	0	0	1	1	1	1
GOBP_REGULATION_OF_MITOTIC_RECOMBINATION	6	0	0	1	1	1	1
GOCC_ATG1_ULK1_KINASE_COMPLEX	5	0	0	1	1	1	1
GOCC_UNIPLEX_COMPLEX	5	0	0	1	1	1	1
GOCC_IRON_SULFUR_CLUSTER_ASSEMBLY_COMPLEX	11	0	0	1	1	1	1
GOCC_MESSENGER_RIBONUCLEOPROTEIN_COMPLEX	13	0	0	1	1	1	1
GOCC_SPERMATOPROTEASOME_COMPLEX	5	0	0	1	1	1	1
GOCC_PERICILIARY_MEMBRANE_COMPARTMENT	4	0	0	1	1	1	1
GOCC_TRAPPIII_PROTEIN_COMPLEX	11	0	0	1	1	1	1
GOCC_TRAPPII_PROTEIN_COMPLEX	10	0	0	1	1	1	1
GOCC_DNA_REPAIR_COMPLEX	20	0	0	1	1	1	1
GOCC_ENDOPLASMIC_RETICULUM_TUBULAR_NETWORK_MEMBRANE	4	0	0	1	1	1	1
GOCC_GBAF_COMPLEX	12	0	0	1	1	1	1
GOBP_RIBOSOMAL_SUBUNIT_EXPORT_FROM_NUCLEUS	15	0	0	1	1	1	1
GOBP_DNA_REPLICATION_CHECKPOINT_SIGNALING	18	0	0	1	1	1	1
GOBP_REGULATION_OF_TRANSCRIPTION_INVOLVED_IN_G1_S_TRANSITION_OF_MITOTIC_CELL_CYCLE	21	0	0	1	1	1	1
GOBP_SULFUR_AMINO_ACID_METABOLIC_PROCESS	31	0	0	1	1	1	1
GOCC_SYNAPTONEMAL_STRUCTURE	35	0	0	1	1	1	1
GOCC_BORC_COMPLEX	4	0	0	1	1	1	1
GOCC_NEURONAL_DENSE_CORE_VESICLE_MEMBRANE	5	0	0	1	1	1	1
GOBP_SULFUR_AMINO_ACID_BIOSYNTHETIC_PROCESS	16	0	0	1	1	1	1
GOCC_ASYMMETRIC_GLUTAMATERGIC_EXCITATORY_SYNAPSE	14	0	0	1	1	1	1
GOBP_SULFUR_AMINO_ACID_CATABOLIC_PROCESS	9	0	0	1	1	1	1
GOCC_CYTOSOLIC_REGION	19	0	0	1	1	1	1
GOBP_SULFUR_AMINO_ACID_TRANSPORT	13	0	0	1	1	1	1
GOCC_PERISYNAPTIC_EXTRACELLULAR_MATRIX	5	0	0	1	1	1	1
GOCC_EXTRINSIC_COMPONENT_OF_POSTSYNAPTIC_MEMBRANE	7	0	0	1	1	1	1
GOBP_MEIOTIC_SPINDLE_ORGANIZATION	14	0	0	1	1	1	1
GOCC_POSTSYNAPTIC_ACTIN_CYTOSKELETON	5	0	0	1	1	1	1
GOCC_EXTRINSIC_COMPONENT_OF_SYNAPTIC_VESICLE_MEMBRANE	11	0	0	1	1	1	1
GOCC_POSTSYNAPTIC_ENDOSOME	14	0	0	1	1	1	1
GOCC_POSTSYNAPTIC_ENDOCYTIC_ZONE	5	0	0	1	1	1	1
GOBP_SPLICEOSOMAL_TRI_SNRNP_COMPLEX_ASSEMBLY	14	0	0	1	1	1	1
GOCC_POSTSYNAPTIC_RECYCLING_ENDOSOME	8	0	0	1	1	1	1
GOBP_RRNA_MODIFICATION	29	0	0	1	1	1	1
GOCC_MIB_COMPLEX	11	0	0	1	1	1	1
GOCC_PRESYNAPTIC_CYTOSOL	13	0	0	1	1	1	1
GOCC_SYNAPSE_ASSOCIATED_EXTRACELLULAR_MATRIX	6	0	0	1	1	1	1
GOCC_BBAF_COMPLEX	10	0	0	1	1	1	1
GOCC_DYNEIN_AXONEMAL_PARTICLE	13	0	0	1	1	1	1
GOCC_ROD_PHOTORECEPTOR_OUTER_SEGMENT	6	0	0	1	1	1	1
GOCC_CONE_PHOTORECEPTOR_OUTER_SEGMENT	7	0	0	1	1	1	1
GOCC_PAR_POLARITY_COMPLEX	6	0	0	1	1	1	1
GOCC_LSM2_8_COMPLEX	6	0	0	1	1	1	1
GOCC_SM_LIKE_PROTEIN_FAMILY_COMPLEX	81	0	0	1	1	1	1
GOCC_CENTRIOLAR_SUBDISTAL_APPENDAGE	10	0	0	1	1	1	1
GOCC_PROCENTRIOLE_REPLICATION_COMPLEX	6	0	0	1	1	1	1
GOCC_POSTSYNAPTIC_CYTOSOL	12	0	0	1	1	1	1
GOCC_STEREOCILIUM_BASE	4	0	0	1	1	1	1
GOCC_B_WICH_COMPLEX	7	0	0	1	1	1	1
GOCC_SUMO_LIGASE_COMPLEX	10	0	0	1	1	1	1
GOCC_MCRD_MEDIATED_MRNA_STABILITY_COMPLEX	5	0	0	1	1	1	1
GOCC_CHAPERONE_COMPLEX	41	0	0	1	1	1	1
GOCC_NUCLEOLAR_EXOSOME_RNASE_COMPLEX	10	0	0	1	1	1	1
GOCC_FICOLIN_1_RICH_GRANULE_MEMBRANE	58	0	0	1	1	1	1
GOBP_RIBOSOMAL_LARGE_SUBUNIT_EXPORT_FROM_NUCLEUS	8	0	0	1	1	1	1
GOBP_RIBOSOMAL_SMALL_SUBUNIT_EXPORT_FROM_NUCLEUS	8	0	0	1	1	1	1
GOCC_POSTSYNAPTIC_CYTOSKELETON	9	0	0	1	1	1	1
GOCC_UBIQUINONE_BIOSYNTHESIS_COMPLEX	6	0	0	1	1	1	1
GOCC_IGM_IMMUNOGLOBULIN_COMPLEX	0	0	0	1	1	1	1
GOCC_IGA_IMMUNOGLOBULIN_COMPLEX_CIRCULATING	1	0	0	1	1	1	1
GOCC_IGA_IMMUNOGLOBULIN_COMPLEX	1	0	0	1	1	1	1
GOCC_SCHMIDT_LANTERMAN_INCISURE	10	0	0	1	1	1	1
GOCC_COMPACT_MYELIN	13	0	0	1	1	1	1
GOBP_MITOCHONDRIAL_RNA_PROCESSING	18	0	0	1	1	1	1
GOCC_AXON_HILLOCK	7	0	0	1	1	1	1
GOCC_LYSOSOMAL_LUMEN	94	0	0	1	1	1	1
GOCC_VARICOSITY	7	0	0	1	1	1	1
GOCC_AXON_INITIAL_SEGMENT	21	0	0	1	1	1	1
GOCC_ATP_BINDING_CASSETTE_ABC_TRANSPORTER_COMPLEX	6	0	0	1	1	1	1
GOCC_H4_H2A_HISTONE_ACETYLTRANSFERASE_COMPLEX	28	0	0	1	1	1	1
GOBP_REGULATION_OF_MITOCHONDRIAL_RNA_CATABOLIC_PROCESS	5	0	0	1	1	1	1
GOCC_SYNAPTIC_CLEFT	20	0	0	1	1	1	1
GOCC_COSTAMERE	18	0	0	1	1	1	1
GOCC_NADPH_OXIDASE_COMPLEX	16	0	0	1	1	1	1
GOBP_MITOCHONDRIAL_RNA_3_END_PROCESSING	5	0	0	1	1	1	1
GOCC_PLATELET_DENSE_GRANULE	20	0	0	1	1	1	1
GOCC_MHC_CLASS_I_PEPTIDE_LOADING_COMPLEX	8	0	0	1	1	1	1
GOCC_POLYSOMAL_RIBOSOME	31	0	0	1	1	1	1
GOCC_GPI_ANCHOR_TRANSAMIDASE_COMPLEX	5	0	0	1	1	1	1
GOBP_RNA_5_END_PROCESSING	22	0	0	1	1	1	1
GOCC_TIM22_MITOCHONDRIAL_IMPORT_INNER_MEMBRANE_INSERTION_COMPLEX	6	0	0	1	1	1	1
GOCC_GERM_CELL_NUCLEUS	62	0	0	1	1	1	1
GOCC_MITOCHONDRIAL_INTERMEMBRANE_SPACE_PROTEIN_TRANSPORTER_COMPLEX	6	0	0	1	1	1	1
GOCC_LAMININ_COMPLEX	9	0	0	1	1	1	1
GOCC_TRNA_METHYLTRANSFERASE_COMPLEX	7	0	0	1	1	1	1
GOCC_MLL3_4_COMPLEX	11	0	0	1	1	1	1
GOCC_MLL1_2_COMPLEX	31	0	0	1	1	1	1
GOBP_DNA_CATABOLIC_PROCESS_EXONUCLEOLYTIC	5	0	0	1	1	1	1
GOCC_NUCLEAR_PORE_CENTRAL_TRANSPORT_CHANNEL	6	0	0	1	1	1	1
GOCC_NSL_COMPLEX	11	0	0	1	1	1	1
GOCC_RIBOSOMAL_SUBUNIT	175	0	0	1	1	1	1
GOCC_PINOSOME	5	0	0	1	1	1	1
GOCC_DENDRITIC_SPINE_HEAD	8	0	0	1	1	1	1
GOCC_DENDRITIC_SPINE_NECK	5	0	0	1	1	1	1
GOCC_APICAL_JUNCTION_COMPLEX	141	0	0	1	1	1	1
GOCC_ENDOPLASMIC_RETICULUM_QUALITY_CONTROL_COMPARTMENT	23	0	0	1	1	1	1
GOCC_DENTATE_GYRUS_MOSSY_FIBER	6	0	0	1	1	1	1
GOCC_CEREBELLAR_MOSSY_FIBER	7	0	0	1	1	1	1
GOBP_MITOCHONDRIAL_RNA_CATABOLIC_PROCESS	6	0	0	1	1	1	1
GOCC_DENDRITIC_GROWTH_CONE	9	0	0	1	1	1	1
GOCC_DENDRITE_TERMINUS	13	0	0	1	1	1	1
GOCC_MITOCHONDRIA_ASSOCIATED_ENDOPLASMIC_RETICULUM_MEMBRANE	21	0	0	1	1	1	1
GOCC_JUXTAPARANODE_REGION_OF_AXON	10	0	0	1	1	1	1
GOCC_CYTOLYTIC_GRANULE	13	0	0	1	1	1	1
GOCC_NUCLEAR_REPLICATION_FORK	34	0	0	1	1	1	1
GOBP_REGULATION_OF_GLUTAMINE_FAMILY_AMINO_ACID_METABOLIC_PROCESS	7	0	0	1	1	1	1
GOCC_AMPHISOME	13	0	0	1	1	1	1
GOCC_ACTOMYOSIN	72	0	0	1	1	1	1
GOCC_PHOTORECEPTOR_OUTER_SEGMENT_MEMBRANE	16	0	0	1	1	1	1
GOBP_TRANSCRIPTION_DEPENDENT_TETHERING_OF_RNA_POLYMERASE_II_GENE_DNA_AT_NUCLEAR_PERIPHERY	7	0	0	1	1	1	1
GOCC_DERLIN_1_RETROTRANSLOCATION_COMPLEX	7	0	0	1	1	1	1
GOCC_GROWTH_FACTOR_COMPLEX	8	0	0	1	1	1	1
GOCC_ESCRT_COMPLEX	27	0	0	1	1	1	1
GOCC_MICROTUBULE_MINUS_END	6	0	0	1	1	1	1
GOCC_RNA_N6_METHYLADENOSINE_METHYLTRANSFERASE_COMPLEX	8	0	0	1	1	1	1
GOCC_MYOFILAMENT	25	0	0	1	1	1	1
GOCC_OUTER_DYNEIN_ARM	9	0	0	1	1	1	1
GOCC_INNER_DYNEIN_ARM	4	0	0	1	1	1	1
GOCC_TOR_COMPLEX	10	0	0	1	1	1	1
GOCC_CATSPER_COMPLEX	11	0	0	1	1	1	1
GOCC_FILTRATION_DIAPHRAGM	8	0	0	1	1	1	1
GOCC_MKS_COMPLEX	13	0	0	1	1	1	1
GOCC_ENDOLYSOSOME_LUMEN	5	0	0	1	1	1	1
GOCC_ENDOLYSOSOME_MEMBRANE	19	0	0	1	1	1	1
GOCC_ENDOLYSOSOME	28	0	0	1	1	1	1
GOCC_TRANSCRIPTION_FACTOR_AP_1_COMPLEX	5	0	0	1	1	1	1
GOCC_SITE_OF_DOUBLE_STRAND_BREAK	66	0	0	1	1	1	1
GOCC_SEH1_ASSOCIATED_COMPLEX	8	0	0	1	1	1	1
GOCC_EGG_COAT	5	0	0	1	1	1	1
GOCC_CILIARY_BASAL_BODY	142	0	0	1	1	1	1
GOCC_CHYLOMICRON	12	0	0	1	1	1	1
GOCC_T_CELL_RECEPTOR_COMPLEX	13	0	0	1	1	1	1
GOCC_GAMMA_DELTA_T_CELL_RECEPTOR_COMPLEX	3	0	0	1	1	1	1
GOCC_MHC_CLASS_II_PROTEIN_COMPLEX	15	0	0	1	1	1	1
GOCC_MHC_CLASS_I_PROTEIN_COMPLEX	9	0	0	1	1	1	1
GOCC_MHC_PROTEIN_COMPLEX	23	0	0	1	1	1	1
GOCC_LAMELLAR_BODY	17	0	0	1	1	1	1
GOCC_ZYMOGEN_GRANULE_MEMBRANE	13	0	0	1	1	1	1
GOCC_ZYMOGEN_GRANULE	16	0	0	1	1	1	1
GOCC_GLYCOGEN_GRANULE	6	0	0	1	1	1	1
GOCC_CHROMAFFIN_GRANULE_MEMBRANE	9	0	0	1	1	1	1
GOCC_CHROMAFFIN_GRANULE	13	0	0	1	1	1	1
GOCC_ALPHA_BETA_T_CELL_RECEPTOR_COMPLEX	5	0	0	1	1	1	1
GOCC_AZUROPHIL_GRANULE	150	0	0	1	1	1	1
GOCC_DNA_POLYMERASE_COMPLEX	19	0	0	1	1	1	1
GOCC_IMMUNOGLOBULIN_COMPLEX_CIRCULATING	1	0	0	1	1	1	1
GOCC_NLS_DEPENDENT_PROTEIN_NUCLEAR_IMPORT_COMPLEX	10	0	0	1	1	1	1
GOCC_MCM_COMPLEX	8	0	0	1	1	1	1
GOCC_EXTRINSIC_COMPONENT_OF_ENDOPLASMIC_RETICULUM_MEMBRANE	7	0	0	1	1	1	1
GOCC_NUCLEAR_INCLUSION_BODY	11	0	0	1	1	1	1
GOBP_RRNA_5_END_PROCESSING	5	0	0	1	1	1	1
GOCC_PARASPECKLES	7	0	0	1	1	1	1
GOCC_NUCLEAR_RNA_EXPORT_FACTOR_COMPLEX	7	0	0	1	1	1	1
GOCC_SPECIFIC_GRANULE	156	0	0	1	1	1	1
GOCC_AUTOLYSOSOME	12	0	0	1	1	1	1
GOBP_DNA_CATABOLIC_PROCESS_ENDONUCLEOLYTIC	7	0	0	1	1	1	1
GOCC_CHITOSOME	21	0	0	1	1	1	1
GOCC_CONTRACTILE_RING	10	0	0	1	1	1	1
GOCC_CRD_MEDIATED_MRNA_STABILITY_COMPLEX	6	0	0	1	1	1	1
GOCC_CELL_BODY_FIBER	6	0	0	1	1	1	1
GOBP_CLEAVAGE_INVOLVED_IN_RRNA_PROCESSING	29	0	0	1	1	1	1
GOCC_SIN3_TYPE_COMPLEX	21	0	0	1	1	1	1
GOCC_TERTIARY_GRANULE_MEMBRANE	70	0	0	1	1	1	1
GOCC_TERTIARY_GRANULE	159	0	0	1	1	1	1
GOCC_H3_HISTONE_ACETYLTRANSFERASE_COMPLEX	8	0	0	1	1	1	1
GOCC_GAMMA_SECRETASE_COMPLEX	7	0	0	1	1	1	1
GOCC_ENDOPLASMIC_RETICULUM_EXIT_SITE	31	0	0	1	1	1	1
GOCC_PRE_SNORNP_COMPLEX	7	0	0	1	1	1	1
GOCC_HAUS_COMPLEX	8	0	0	1	1	1	1
GOBP_MATURATION_OF_LSU_RRNA	22	0	0	1	1	1	1
GOCC_RISC_LOADING_COMPLEX	8	0	0	1	1	1	1
GOCC_BRISC_COMPLEX	4	0	0	1	1	1	1
GOCC_BRCA1_C_COMPLEX	5	0	0	1	1	1	1
GOCC_BRCA1_A_COMPLEX	6	0	0	1	1	1	1
GOCC_NONHOMOLOGOUS_END_JOINING_COMPLEX	7	0	0	1	1	1	1
GOCC_TRANSCRIPTION_EXPORT_COMPLEX_2	5	0	0	1	1	1	1
GOBP_ENDONUCLEOLYTIC_CLEAVAGE_INVOLVED_IN_RRNA_PROCESSING	17	0	0	1	1	1	1
GOCC_FHF_COMPLEX	4	0	0	1	1	1	1
GOCC_SHELTERIN_COMPLEX	6	0	0	1	1	1	1
GOCC_TRANSLATION_PREINITIATION_COMPLEX	18	0	0	1	1	1	1
GOCC_PRESPLICEOSOME	16	0	0	1	1	1	1
GOCC_IGE_IMMUNOGLOBULIN_COMPLEX	0	0	0	1	1	1	1
GOCC_IGD_IMMUNOGLOBULIN_COMPLEX	0	0	0	1	1	1	1
GOCC_IGG_IMMUNOGLOBULIN_COMPLEX	0	0	0	1	1	1	1
GOCC_ENDOCYTIC_VESICLE_LUMEN	23	0	0	1	1	1	1
GOCC_NEURONAL_RIBONUCLEOPROTEIN_GRANULE	5	0	0	1	1	1	1
GOCC_NBAF_COMPLEX	16	0	0	1	1	1	1
GOCC_NPBAF_COMPLEX	14	0	0	1	1	1	1
GOCC_PIP_BODY	5	0	0	1	1	1	1
GOCC_PI_BODY	10	0	0	1	1	1	1
GOCC_U2_TYPE_CATALYTIC_STEP_2_SPLICEOSOME	30	0	0	1	1	1	1
GOCC_EUKARYOTIC_TRANSLATION_INITIATION_FACTOR_3_COMPLEX_EIF3M	7	0	0	1	1	1	1
GOCC_TRANSLOCON_COMPLEX	6	0	0	1	1	1	1
GOCC_HISTONE_PRE_MRNA_3_END_PROCESSING_COMPLEX	6	0	0	1	1	1	1
GOCC_WASH_COMPLEX	4	0	0	1	1	1	1
GOCC_NF_KAPPAB_COMPLEX	6	0	0	1	1	1	1
GOCC_SMAD_PROTEIN_COMPLEX	9	0	0	1	1	1	1
GOCC_POST_MRNA_RELEASE_SPLICEOSOMAL_COMPLEX	9	0	0	1	1	1	1
GOCC_CATALYTIC_STEP_2_SPLICEOSOME	84	0	0	1	1	1	1
GOCC_CATALYTIC_STEP_1_SPLICEOSOME	11	0	0	1	1	1	1
GOCC_PRECATALYTIC_SPLICEOSOME	49	0	0	1	1	1	1
GOCC_CLATHRIN_COMPLEX	6	0	0	1	1	1	1
GOCC_TIGHT_JUNCTION	125	0	0	1	1	1	1
GOCC_CLATHRIN_SCULPTED_MONOAMINE_TRANSPORT_VESICLE	5	0	0	1	1	1	1
GOCC_CYTOCHROME_COMPLEX	34	0	0	1	1	1	1
GOCC_POLE_PLASM	23	0	0	1	1	1	1
GOCC_PHAGOCYTIC_VESICLE	136	0	0	1	1	1	1
GOCC_CLATHRIN_COATED_ENDOCYTIC_VESICLE	88	0	0	1	1	1	1
GOCC_MRNA_EDITING_COMPLEX	14	0	0	1	1	1	1
GOCC_RESPIRATORY_CHAIN_COMPLEX_IV	23	0	0	1	1	1	1
GOCC_PROTON_TRANSPORTING_ATP_SYNTHASE_COMPLEX_COUPLING_FACTOR_F_O	0	0	0	1	1	1	1
GOCC_PROTON_TRANSPORTING_ATP_SYNTHASE_COMPLEX_CATALYTIC_CORE_F_1	0	0	0	1	1	1	1
GOCC_PROTON_TRANSPORTING_ATP_SYNTHASE_COMPLEX	0	0	0	1	1	1	1
GOCC_OXOGLUTARATE_DEHYDROGENASE_COMPLEX	5	0	0	1	1	1	1
GOCC_INTERCELLULAR_CANALICULUS	6	0	0	1	1	1	1
GOCC_DIHYDROLIPOYL_DEHYDROGENASE_COMPLEX	9	0	0	1	1	1	1
GOBP_DOUBLE_STRAND_BREAK_REPAIR_VIA_BREAK_INDUCED_REPLICATION	12	0	0	1	1	1	1
GOBP_DNA_DOUBLE_STRAND_BREAK_PROCESSING	20	0	0	1	1	1	1
GOCC_BASAL_CORTEX	5	0	0	1	1	1	1
GOCC_APICAL_CORTEX	9	0	0	1	1	1	1
GOBP_DNA_SYNTHESIS_INVOLVED_IN_DNA_REPAIR	37	0	0	1	1	1	1
GOCC_INTERCELLULAR_BRIDGE	83	0	0	1	1	1	1
GOCC_PRONUCLEUS	13	0	0	1	1	1	1
GOCC_INTERMEDIATE_FILAMENT_CYTOSKELETON	233	0	0	1	1	1	1
GOCC_KERATIN_FILAMENT	95	0	0	1	1	1	1
GOCC_TRICARBOXYLIC_ACID_CYCLE_ENZYME_COMPLEX	16	0	0	1	1	1	1
GOCC_LIPOPOLYSACCHARIDE_RECEPTOR_COMPLEX	4	0	0	1	1	1	1
GOCC_PORE_COMPLEX	25	0	0	1	1	1	1
GOCC_ACTIVIN_RECEPTOR_COMPLEX	6	0	0	1	1	1	1
GOCC_SPERM_HEAD	16	0	0	1	1	1	1
GOCC_INFLAMMASOME_COMPLEX	16	0	0	1	1	1	1
GOCC_GATOR2_COMPLEX	5	0	0	1	1	1	1
GOBP_ENDONUCLEOLYTIC_CLEAVAGE_IN_5_ETS_OF_TRICISTRONIC_RRNA_TRANSCRIPT_SSU_RRNA_5_8S_RRNA_LSU_RRNA	8	0	0	1	1	1	1
GOCC_MICOS_COMPLEX	6	0	0	1	1	1	1
GOCC_CLATHRIN_SCULPTED_GAMMA_AMINOBUTYRIC_ACID_TRANSPORT_VESICLE	8	0	0	1	1	1	1
GOCC_CORTICAL_GRANULE	5	0	0	1	1	1	1
GOCC_CLATHRIN_SCULPTED_VESICLE	12	0	0	1	1	1	1
GOCC_CELL_POLE	7	0	0	1	1	1	1
GOCC_STEREOCILIUM_MEMBRANE	4	0	0	1	1	1	1
GOBP_SMALL_NUCLEOLAR_RIBONUCLEOPROTEIN_COMPLEX_ASSEMBLY	10	0	0	1	1	1	1
GOCC_KINOCILIUM	10	0	0	1	1	1	1
GOCC_INHIBITORY_SYNAPSE	19	0	0	1	1	1	1
GOBP_BOX_C_D_SNORNP_ASSEMBLY	8	0	0	1	1	1	1
GOCC_RECYCLING_ENDOSOME_MEMBRANE	96	0	0	1	1	1	1
GOCC_CELL_TIP	5	0	0	1	1	1	1
GOBP_EMBRYONIC_AXIS_SPECIFICATION	35	0	0	1	1	1	1
GOBP_RESOLUTION_OF_MEIOTIC_RECOMBINATION_INTERMEDIATES	14	0	0	1	1	1	1
GOBP_TELOMERE_MAINTENANCE_VIA_RECOMBINATION	14	0	0	1	1	1	1
GOCC_SIGNAL_RECOGNITION_PARTICLE	6	0	0	1	1	1	1
GOCC_SET1C_COMPASS_COMPLEX	13	0	0	1	1	1	1
GOBP_RNA_POLYMERASE_I_PREINITIATION_COMPLEX_ASSEMBLY	9	0	0	1	1	1	1
GOCC_PHAGOCYTIC_CUP	26	0	0	1	1	1	1
GOBP_REGULATION_OF_LEUKOCYTE_MEDIATED_CYTOTOXICITY	92	0	0	1	1	1	1
GOCC_BARR_BODY	2	0	0	1	1	1	1
GOBP_CYTOKINE_PRODUCTION_INVOLVED_IN_IMMUNE_RESPONSE	119	0	0	1	1	1	1
GOBP_NEGATIVE_REGULATION_OF_NITRIC_OXIDE_METABOLIC_PROCESS	13	0	0	1	1	1	1
GOBP_REGULATION_OF_NEUROMUSCULAR_JUNCTION_DEVELOPMENT	8	0	0	1	1	1	1
GOBP_RESPONSE_TO_L_PHENYLALANINE_DERIVATIVE	5	0	0	1	1	1	1
GOBP_RESPONSE_TO_SODIUM_PHOSPHATE	8	0	0	1	1	1	1
GOBP_ENDOPLASMIC_RETICULUM_MANNOSE_TRIMMING	13	0	0	1	1	1	1
GOBP_POSITIVE_REGULATION_OF_PROTEIN_LOCALIZATION_TO_CELL_PERIPHERY	66	0	0	1	1	1	1
GOBP_NEGATIVE_REGULATION_OF_PROTEIN_LOCALIZATION_TO_CELL_PERIPHERY	26	0	0	1	1	1	1
GOBP_NEGATIVE_REGULATION_OF_TELOMERE_MAINTENANCE_VIA_TELOMERE_LENGTHENING	25	0	0	1	1	1	1
GOBP_REGULATION_OF_GTP_BINDING	13	0	0	1	1	1	1
GOBP_T_CELL_CYTOKINE_PRODUCTION	38	0	0	1	1	1	1
GOBP_DENDRITIC_CELL_CYTOKINE_PRODUCTION	18	0	0	1	1	1	1
GOBP_MYELOID_DENDRITIC_CELL_CYTOKINE_PRODUCTION	7	0	0	1	1	1	1
GOBP_POSITIVE_REGULATION_OF_PROTEIN_CATABOLIC_PROCESS_IN_THE_VACUOLE	5	0	0	1	1	1	1
GOBP_NEGATIVE_REGULATION_OF_PROTEIN_CATABOLIC_PROCESS_IN_THE_VACUOLE	5	0	0	1	1	1	1
GOBP_REGULATION_OF_PROTEIN_CATABOLIC_PROCESS_IN_THE_VACUOLE	11	0	0	1	1	1	1
GOBP_POSITIVE_REGULATION_OF_DOPAMINERGIC_NEURON_DIFFERENTIATION	5	0	0	1	1	1	1
GOBP_REGULATION_OF_DOPAMINERGIC_NEURON_DIFFERENTIATION	12	0	0	1	1	1	1
GOBP_IMMUNOGLOBULIN_PRODUCTION	114	0	0	1	1	1	1
GOBP_CELLULAR_RESPONSE_TO_ATP	18	0	0	1	1	1	1
GOBP_NATURAL_KILLER_CELL_CYTOKINE_PRODUCTION	9	0	0	1	1	1	1
GOBP_POSITIVE_REGULATION_OF_ERAD_PATHWAY	14	0	0	1	1	1	1
GOBP_CD4_POSITIVE_CD25_POSITIVE_ALPHA_BETA_REGULATORY_T_CELL_DIFFERENTIATION	10	0	0	1	1	1	1
GOBP_REGULATION_OF_T_CIRCLE_FORMATION	7	0	0	1	1	1	1
GOBP_POSITIVE_REGULATION_OF_METALLOENDOPEPTIDASE_ACTIVITY	2	0	0	1	1	1	1
GOBP_NEGATIVE_REGULATION_OF_METALLOENDOPEPTIDASE_ACTIVITY	4	0	0	1	1	1	1
GOBP_REGULATION_OF_METALLOENDOPEPTIDASE_ACTIVITY	7	0	0	1	1	1	1
GOBP_NEGATIVE_REGULATION_OF_SOMATIC_STEM_CELL_POPULATION_MAINTENANCE	4	0	0	1	1	1	1
GOBP_REGULATION_OF_SOMATIC_STEM_CELL_POPULATION_MAINTENANCE	11	0	0	1	1	1	1
GOBP_POSITIVE_REGULATION_OF_UBIQUITIN_PROTEIN_LIGASE_ACTIVITY	13	0	0	1	1	1	1
GOBP_NEGATIVE_REGULATION_OF_UBIQUITIN_PROTEIN_LIGASE_ACTIVITY	12	0	0	1	1	1	1
GOBP_REGULATION_OF_UBIQUITIN_PROTEIN_LIGASE_ACTIVITY	26	0	0	1	1	1	1
GOBP_RESPONSE_TO_PHORBOL_13_ACETATE_12_MYRISTATE	8	0	0	1	1	1	1
GOBP_T_CELL_LINEAGE_COMMITMENT	30	0	0	1	1	1	1
GOBP_RESPONSE_TO_GLYCOPROTEIN	9	0	0	1	1	1	1
GOBP_POSITIVE_REGULATION_OF_MICROTUBULE_BINDING	6	0	0	1	1	1	1
GOBP_REGULATION_OF_MICROTUBULE_BINDING	10	0	0	1	1	1	1
GOBP_POSITIVE_REGULATION_OF_TORC2_SIGNALING	5	0	0	1	1	1	1
GOBP_REGULATION_OF_TELOMERE_MAINTENANCE_IN_RESPONSE_TO_DNA_DAMAGE	19	0	0	1	1	1	1
GOBP_REGULATION_OF_LIPOPHAGY	5	0	0	1	1	1	1
GOBP_PROTEIN_LOCALIZATION_TO_CILIARY_TRANSITION_ZONE	8	0	0	1	1	1	1
GOBP_REGULATION_OF_INTESTINAL_ABSORPTION	12	0	0	1	1	1	1
GOBP_NEGATIVE_REGULATION_OF_MATRIX_METALLOPEPTIDASE_SECRETION	1	0	0	1	1	1	1
GOBP_REGULATION_OF_MATRIX_METALLOPEPTIDASE_SECRETION	5	0	0	1	1	1	1
GOBP_L_ALANINE_TRANSMEMBRANE_TRANSPORT	5	0	0	1	1	1	1
GOBP_REGULATION_OF_CYTOPLASMIC_TRANSLATIONAL_INITIATION	6	0	0	1	1	1	1
GOBP_NEGATIVE_REGULATION_OF_ERAD_PATHWAY	6	0	0	1	1	1	1
GOBP_POSITIVE_REGULATION_OF_TORC1_SIGNALING	22	0	0	1	1	1	1
GOBP_REGULATION_OF_COLLAGEN_FIBRIL_ORGANIZATION	7	0	0	1	1	1	1
GOBP_RESPONSE_TO_THYROGLOBULIN_TRIIODOTHYRONINE	5	0	0	1	1	1	1
GOBP_REGULATION_OF_EATING_BEHAVIOR	8	0	0	1	1	1	1
GOBP_REGULATION_OF_NON_MEMBRANE_SPANNING_PROTEIN_TYROSINE_KINASE_ACTIVITY	4	0	0	1	1	1	1
GOBP_POSITIVE_REGULATION_OF_MICROGLIAL_CELL_ACTIVATION	7	0	0	1	1	1	1
GOBP_NEGATIVE_REGULATION_OF_MICROGLIAL_CELL_ACTIVATION	7	0	0	1	1	1	1
GOBP_REGULATION_OF_MICROGLIAL_CELL_ACTIVATION	17	0	0	1	1	1	1
GOBP_POSITIVE_REGULATION_OF_GLIAL_CELL_MIGRATION	10	0	0	1	1	1	1
GOBP_NEGATIVE_REGULATION_OF_GLIAL_CELL_MIGRATION	5	0	0	1	1	1	1
GOBP_REGULATION_OF_CYCLIN_DEPENDENT_PROTEIN_KINASE_ACTIVITY	98	0	0	1	1	1	1
GOBP_REGULATION_OF_GLIAL_CELL_MIGRATION	17	0	0	1	1	1	1
GOBP_REGULATION_OF_MONOATOMIC_ANION_TRANSMEMBRANE_TRANSPORT	8	0	0	1	1	1	1
GOBP_NEGATIVE_REGULATION_OF_HEPATOCYTE_APOPTOTIC_PROCESS	6	0	0	1	1	1	1
GOBP_REGULATION_OF_HEPATOCYTE_APOPTOTIC_PROCESS	7	0	0	1	1	1	1
GOBP_REGULATION_OF_TORC2_SIGNALING	7	0	0	1	1	1	1
GOBP_CELLULAR_RESPONSE_TO_SODIUM_ARSENITE	5	0	0	1	1	1	1
GOBP_RESPONSE_TO_SODIUM_ARSENITE	5	0	0	1	1	1	1
GOBP_REGULATION_OF_DNA_PRIMASE_ACTIVITY	5	0	0	1	1	1	1
GOBP_NEGATIVE_REGULATION_OF_ENDOPLASMIC_RETICULUM_STRESS_INDUCED_EIF2_ALPHA_PHOSPHORYLATION	5	0	0	1	1	1	1
GOBP_POSITIVE_REGULATION_OF_RECEPTOR_CLUSTERING	5	0	0	1	1	1	1
GOBP_REGULATION_OF_CELLULAR_RESPONSE_TO_MACROPHAGE_COLONY_STIMULATING_FACTOR_STIMULUS	6	0	0	1	1	1	1
GOBP_REGULATION_OF_ERAD_PATHWAY	20	0	0	1	1	1	1
GOBP_NEGATIVE_REGULATION_OF_CYCLIN_DEPENDENT_PROTEIN_KINASE_ACTIVITY	30	0	0	1	1	1	1
GOBP_REGULATION_OF_EPITHELIAL_CELL_APOPTOTIC_PROCESS	97	0	0	1	1	1	1
GOBP_NEGATIVE_REGULATION_OF_TORC1_SIGNALING	20	0	0	1	1	1	1
GOBP_POSITIVE_REGULATION_OF_BASEMENT_MEMBRANE_ASSEMBLY_INVOLVED_IN_EMBRYONIC_BODY_MORPHOGENESIS	5	0	0	1	1	1	1
GOBP_REGULATION_OF_BILE_ACID_METABOLIC_PROCESS	14	0	0	1	1	1	1
GOBP_PERICYTE_CELL_DIFFERENTIATION	11	0	0	1	1	1	1
GOBP_REGULATION_OF_PYRUVATE_DEHYDROGENASE_ACTIVITY	7	0	0	1	1	1	1
GOBP_POSITIVE_REGULATION_OF_MEMBRANE_DEPOLARIZATION	9	0	0	1	1	1	1
GOBP_NEGATIVE_REGULATION_OF_MEMBRANE_DEPOLARIZATION	7	0	0	1	1	1	1
GOBP_POSITIVE_REGULATION_OF_ADIPOSE_TISSUE_DEVELOPMENT	8	0	0	1	1	1	1
GOBP_REGULATION_OF_ADIPOSE_TISSUE_DEVELOPMENT	11	0	0	1	1	1	1
GOBP_POSITIVE_REGULATION_OF_CYCLIN_DEPENDENT_PROTEIN_KINASE_ACTIVITY	29	0	0	1	1	1	1
GOBP_AXONEMAL_CENTRAL_APPARATUS_ASSEMBLY	5	0	0	1	1	1	1
GOBP_MICROGLIAL_CELL_MIGRATION	8	0	0	1	1	1	1
GOBP_RESPONSE_TO_VASOPRESSIN	8	0	0	1	1	1	1
GOBP_IMMUNOGLOBULIN_PRODUCTION_INVOLVED_IN_IMMUNOGLOBULIN_MEDIATED_IMMUNE_RESPONSE	66	0	0	1	1	1	1
GOBP_POSITIVE_REGULATION_OF_SENSORY_PERCEPTION_OF_PAIN	4	0	0	1	1	1	1
GOBP_NEGATIVE_REGULATION_OF_VASCULAR_ENDOTHELIAL_GROWTH_FACTOR_PRODUCTION	0	0	0	1	1	1	1
GOBP_DENDRITIC_CELL_CHEMOTAXIS	26	0	0	1	1	1	1
GOBP_MYELOID_DENDRITIC_CELL_CHEMOTAXIS	5	0	0	1	1	1	1
GOBP_POSITIVE_REGULATION_OF_EPITHELIAL_CELL_APOPTOTIC_PROCESS	34	0	0	1	1	1	1
GOBP_NEGATIVE_REGULATION_OF_EPITHELIAL_CELL_APOPTOTIC_PROCESS	58	0	0	1	1	1	1
GOBP_REGULATION_OF_RETROGRADE_PROTEIN_TRANSPORT_ER_TO_CYTOSOL	13	0	0	1	1	1	1
GOBP_REGULATION_OF_RECEPTOR_CLUSTERING	13	0	0	1	1	1	1
GOBP_POSITIVE_REGULATION_OF_CYTOPLASMIC_TRANSLATIONAL_INITIATION	5	0	0	1	1	1	1
GOBP_PRO_B_CELL_DIFFERENTIATION	12	0	0	1	1	1	1
GOBP_NEGATIVE_REGULATION_OF_CARDIOCYTE_DIFFERENTIATION	12	0	0	1	1	1	1
GOBP_POSITIVE_REGULATION_OF_CONNECTIVE_TISSUE_REPLACEMENT	3	0	0	1	1	1	1
GOBP_REGULATION_OF_CONNECTIVE_TISSUE_REPLACEMENT	5	0	0	1	1	1	1
GOBP_MANCHETTE_ASSEMBLY	5	0	0	1	1	1	1
GOBP_REGULATION_OF_VASCULAR_ASSOCIATED_SMOOTH_MUSCLE_CELL_DEDIFFERENTIATION	2	0	0	1	1	1	1
GOBP_POSITIVE_REGULATION_OF_DOUBLE_STRAND_BREAK_REPAIR_VIA_HOMOLOGOUS_RECOMBINATION	37	0	0	1	1	1	1
GOBP_REGULATION_OF_LYSOSOMAL_PROTEIN_CATABOLIC_PROCESS	9	0	0	1	1	1	1
GOBP_REGULATION_OF_MEMBRANE_INVAGINATION	15	0	0	1	1	1	1
GOBP_REGULATION_OF_VOLTAGE_GATED_SODIUM_CHANNEL_ACTIVITY	8	0	0	1	1	1	1
GOBP_NEUTROPHIL_ACTIVATION_INVOLVED_IN_IMMUNE_RESPONSE	20	0	0	1	1	1	1
GOBP_LYSOSOMAL_PROTEIN_CATABOLIC_PROCESS	17	0	0	1	1	1	1
GOBP_T_CELL_ACTIVATION_VIA_T_CELL_RECEPTOR_CONTACT_WITH_ANTIGEN_BOUND_TO_MHC_MOLECULE_ON_ANTIGEN_PRESENTING_CELL	10	0	0	1	1	1	1
GOBP_NEGATIVE_REGULATION_OF_GUANYL_NUCLEOTIDE_EXCHANGE_FACTOR_ACTIVITY	4	0	0	1	1	1	1
GOBP_REGULATION_OF_GUANYL_NUCLEOTIDE_EXCHANGE_FACTOR_ACTIVITY	7	0	0	1	1	1	1
GOBP_POSITIVE_REGULATION_OF_VASCULAR_ASSOCIATED_SMOOTH_MUSCLE_CELL_DIFFERENTIATION	6	0	0	1	1	1	1
GOBP_NEGATIVE_REGULATION_OF_VASCULAR_ASSOCIATED_SMOOTH_MUSCLE_CELL_DIFFERENTIATION	8	0	0	1	1	1	1
GOBP_REGULATION_OF_VASCULAR_ASSOCIATED_SMOOTH_MUSCLE_CELL_DIFFERENTIATION	14	0	0	1	1	1	1
GOBP_POSITIVE_REGULATION_OF_METALLOPEPTIDASE_ACTIVITY	6	0	0	1	1	1	1
GOBP_NEGATIVE_REGULATION_OF_METALLOPEPTIDASE_ACTIVITY	7	0	0	1	1	1	1
GOBP_REGULATION_OF_METALLOPEPTIDASE_ACTIVITY	14	0	0	1	1	1	1
GOBP_REGULATION_OF_GLUCOSYLCERAMIDASE_ACTIVITY	2	0	0	1	1	1	1
GOBP_REGULATION_OF_ANTIFUNGAL_INNATE_IMMUNE_RESPONSE	5	0	0	1	1	1	1
GOBP_REGULATION_OF_RNA_BINDING	13	0	0	1	1	1	1
GOBP_REGULATION_OF_MODIFICATION_OF_SYNAPTIC_STRUCTURE	11	0	0	1	1	1	1
GOBP_NEGATIVE_REGULATION_OF_PROTEIN_LOCALIZATION_TO_MEMBRANE	33	0	0	1	1	1	1
GOBP_REGULATION_OF_DNA_DUPLEX_UNWINDING	7	0	0	1	1	1	1
GOBP_POSITIVE_REGULATION_OF_VASCULAR_ASSOCIATED_SMOOTH_MUSCLE_CELL_APOPTOTIC_PROCESS	7	0	0	1	1	1	1
GOBP_NEGATIVE_REGULATION_OF_VASCULAR_ASSOCIATED_SMOOTH_MUSCLE_CELL_APOPTOTIC_PROCESS	3	0	0	1	1	1	1
GOBP_REGULATION_OF_LYMPHOID_PROGENITOR_CELL_DIFFERENTIATION	12	0	0	1	1	1	1
GOBP_REGULATION_OF_FC_GAMMA_RECEPTOR_SIGNALING_PATHWAY_INVOLVED_IN_PHAGOCYTOSIS	5	0	0	1	1	1	1
GOBP_MICROGLIAL_CELL_ACTIVATION_INVOLVED_IN_IMMUNE_RESPONSE	5	0	0	1	1	1	1
GOBP_PROTEIN_LOCALIZATION_TO_PRESYNAPSE	11	0	0	1	1	1	1
GOBP_REGULATION_OF_SNRNA_TRANSCRIPTION_BY_RNA_POLYMERASE_II	5	0	0	1	1	1	1
GOBP_POSITIVE_REGULATION_OF_RNA_BINDING	9	0	0	1	1	1	1
GOBP_POSITIVE_REGULATION_OF_MORPHOGENESIS_OF_AN_EPITHELIUM	36	0	0	1	1	1	1
GOBP_TELOMERASE_HOLOENZYME_COMPLEX_ASSEMBLY	6	0	0	1	1	1	1
GOBP_SEMI_LUNAR_VALVE_DEVELOPMENT	47	0	0	1	1	1	1
GOBP_VASCULAR_ASSOCIATED_SMOOTH_MUSCLE_CELL_APOPTOTIC_PROCESS	10	0	0	1	1	1	1
GOBP_REGULATION_OF_RETROGRADE_TRANSPORT_ENDOSOME_TO_GOLGI	4	0	0	1	1	1	1
GOBP_POSITIVE_REGULATION_OF_EPITHELIAL_TUBE_FORMATION	8	0	0	1	1	1	1
GOBP_POSITIVE_REGULATION_OF_CHROMATIN_ORGANIZATION	14	0	0	1	1	1	1
GOBP_NEGATIVE_REGULATION_OF_CHROMATIN_ORGANIZATION	6	0	0	1	1	1	1
GOBP_POSITIVE_REGULATION_OF_ASPARTIC_TYPE_PEPTIDASE_ACTIVITY	8	0	0	1	1	1	1
GOBP_REGULATION_OF_ASPARTIC_TYPE_PEPTIDASE_ACTIVITY	12	0	0	1	1	1	1
GOBP_NEGATIVE_REGULATION_OF_MORPHOGENESIS_OF_AN_EPITHELIUM	8	0	0	1	1	1	1
GOBP_POSITIVE_REGULATION_OF_VASCULAR_ASSOCIATED_SMOOTH_MUSCLE_CELL_PROLIFERATION	35	0	0	1	1	1	1
GOBP_REGULATION_OF_MEMBRANE_REPOLARIZATION_DURING_CARDIAC_MUSCLE_CELL_ACTION_POTENTIAL	4	0	0	1	1	1	1
GOBP_POSITIVE_REGULATION_OF_EPITHELIAL_TO_MESENCHYMAL_TRANSITION_INVOLVED_IN_ENDOCARDIAL_CUSHION_FORMATION	5	0	0	1	1	1	1
GOBP_REGULATION_OF_CELL_CHEMOTAXIS_TO_FIBROBLAST_GROWTH_FACTOR	7	0	0	1	1	1	1
GOBP_PURINE_NUCLEOBASE_TRANSMEMBRANE_TRANSPORT	5	0	0	1	1	1	1
GOBP_REGULATION_OF_PROTEIN_LOCALIZATION_TO_CHROMOSOME_TELOMERIC_REGION	13	0	0	1	1	1	1
GOBP_REGULATION_OF_CORE_PROMOTER_BINDING	7	0	0	1	1	1	1
GOBP_POSITIVE_REGULATION_OF_NMDA_GLUTAMATE_RECEPTOR_ACTIVITY	6	0	0	1	1	1	1
GOBP_POSITIVE_REGULATION_OF_PROTEIN_LOCALIZATION_TO_CENTROSOME	7	0	0	1	1	1	1
GOBP_REGULATION_OF_PROTEIN_LOCALIZATION_TO_CENTROSOME	10	0	0	1	1	1	1
GOBP_POSITIVE_REGULATION_OF_PROTEIN_LOCALIZATION_TO_CELL_CORTEX	6	0	0	1	1	1	1
GOBP_REGULATION_OF_PROTEIN_LOCALIZATION_TO_CELL_CORTEX	9	0	0	1	1	1	1
GOBP_NEGATIVE_REGULATION_OF_CELL_CHEMOTAXIS_TO_FIBROBLAST_GROWTH_FACTOR	1	0	0	1	1	1	1
GOBP_REGULATION_OF_MYOFIBROBLAST_DIFFERENTIATION	5	0	0	1	1	1	1
GOBP_B_CELL_LINEAGE_COMMITMENT	6	0	0	1	1	1	1
GOBP_POSITIVE_REGULATION_OF_PROTEIN_LOCALIZATION_TO_NUCLEOLUS	5	0	0	1	1	1	1
GOBP_REGULATION_OF_PROTEIN_LOCALIZATION_TO_NUCLEOLUS	9	0	0	1	1	1	1
GOBP_REGULATION_OF_APOPTOTIC_PROCESS_INVOLVED_IN_DEVELOPMENT	12	0	0	1	1	1	1
GOBP_POSITIVE_REGULATION_OF_APOPTOTIC_PROCESS_INVOLVED_IN_DEVELOPMENT	5	0	0	1	1	1	1
GOBP_NEGATIVE_REGULATION_OF_APOPTOTIC_PROCESS_INVOLVED_IN_DEVELOPMENT	6	0	0	1	1	1	1
GOBP_IMMATURE_B_CELL_DIFFERENTIATION	12	0	0	1	1	1	1
GOBP_REGULATION_OF_ELECTRON_TRANSFER_ACTIVITY	6	0	0	1	1	1	1
GOBP_REGULATION_OF_INTESTINAL_LIPID_ABSORPTION	10	0	0	1	1	1	1
GOBP_POSITIVE_REGULATION_OF_VASCULAR_ASSOCIATED_SMOOTH_MUSCLE_CELL_MIGRATION	12	0	0	1	1	1	1
GOBP_REGULATION_OF_MEMBRANE_REPOLARIZATION_DURING_VENTRICULAR_CARDIAC_MUSCLE_CELL_ACTION_POTENTIAL	3	0	0	1	1	1	1
GOBP_POSITIVE_REGULATION_OF_ESTABLISHMENT_OF_PROTEIN_LOCALIZATION_TO_TELOMERE	10	0	0	1	1	1	1
GOBP_INHIBITORY_SYNAPSE_ASSEMBLY	18	0	0	1	1	1	1
GOBP_REGULATION_OF_EPITHELIAL_TO_MESENCHYMAL_TRANSITION_INVOLVED_IN_ENDOCARDIAL_CUSHION_FORMATION	8	0	0	1	1	1	1
GOBP_REGULATION_OF_LEUKOCYTE_ADHESION_TO_ARTERIAL_ENDOTHELIAL_CELL	4	0	0	1	1	1	1
GOBP_POSITIVE_REGULATION_OF_LEUKOCYTE_ADHESION_TO_VASCULAR_ENDOTHELIAL_CELL	23	0	0	1	1	1	1
GOBP_NEGATIVE_REGULATION_OF_LEUKOCYTE_ADHESION_TO_VASCULAR_ENDOTHELIAL_CELL	5	0	0	1	1	1	1
GOBP_REGULATION_OF_ENDOSOME_ORGANIZATION	4	0	0	1	1	1	1
GOBP_BRUSH_BORDER_ASSEMBLY	6	0	0	1	1	1	1
GOBP_REGULATION_OF_MIDBRAIN_DOPAMINERGIC_NEURON_DIFFERENTIATION	5	0	0	1	1	1	1
GOBP_WNT_SIGNALING_PATHWAY_INVOLVED_IN_MIDBRAIN_DOPAMINERGIC_NEURON_DIFFERENTIATION	12	0	0	1	1	1	1
GOBP_T_HELPER_CELL_LINEAGE_COMMITMENT	18	0	0	1	1	1	1
GOBP_NATURAL_KILLER_CELL_ACTIVATION_INVOLVED_IN_IMMUNE_RESPONSE	35	0	0	1	1	1	1
GOBP_MIDBRAIN_DOPAMINERGIC_NEURON_DIFFERENTIATION	17	0	0	1	1	1	1
GOBP_REGULATION_OF_AUTOPHAGY_OF_MITOCHONDRION_IN_RESPONSE_TO_MITOCHONDRIAL_DEPOLARIZATION	12	0	0	1	1	1	1
GOBP_POSITIVE_REGULATION_OF_ENDOTHELIAL_CELL_MATRIX_ADHESION_VIA_FIBRONECTIN	4	0	0	1	1	1	1
GOBP_ESCRT_COMPLEX_DISASSEMBLY	10	0	0	1	1	1	1
GOBP_GERMINAL_CENTER_B_CELL_DIFFERENTIATION	9	0	0	1	1	1	1
GOBP_PLASMA_CELL_DIFFERENTIATION	9	0	0	1	1	1	1
GOBP_MYELOID_PROGENITOR_CELL_DIFFERENTIATION	9	0	0	1	1	1	1
GOBP_LYMPHOID_PROGENITOR_CELL_DIFFERENTIATION	24	0	0	1	1	1	1
GOBP_NEGATIVE_REGULATION_OF_CALCIUM_ION_TRANSMEMBRANE_TRANSPORT_VIA_HIGH_VOLTAGE_GATED_CALCIUM_CHANNEL	4	0	0	1	1	1	1
GOBP_POSITIVE_REGULATION_OF_TELOMERASE_RNA_LOCALIZATION_TO_CAJAL_BODY	15	0	0	1	1	1	1
GOBP_T_CELL_PROLIFERATION_INVOLVED_IN_IMMUNE_RESPONSE	5	0	0	1	1	1	1
GOBP_REGULATION_OF_ESTABLISHMENT_OF_T_CELL_POLARITY	5	0	0	1	1	1	1
GOBP_IMMUNE_RESPONSE_TO_TUMOR_CELL	24	0	0	1	1	1	1
GOBP_NEGATIVE_REGULATION_OF_VIRAL_LIFE_CYCLE	25	0	0	1	1	1	1
GOBP_REGULATION_OF_MITOCHONDRIAL_TRANSCRIPTION	4	0	0	1	1	1	1
GOBP_PROTEIN_LOCALIZATION_TO_CONDENSED_CHROMOSOME	17	0	0	1	1	1	1
GOBP_POSITIVE_REGULATION_OF_ER_ASSOCIATED_UBIQUITIN_DEPENDENT_PROTEIN_CATABOLIC_PROCESS	7	0	0	1	1	1	1
GOBP_REGULATION_OF_ER_ASSOCIATED_UBIQUITIN_DEPENDENT_PROTEIN_CATABOLIC_PROCESS	9	0	0	1	1	1	1
GOBP_REGULATION_OF_PROTEIN_LIPIDATION	9	0	0	1	1	1	1
GOBP_POSITIVE_REGULATION_OF_EXTRACELLULAR_MATRIX_ORGANIZATION	26	0	0	1	1	1	1
GOBP_NEGATIVE_REGULATION_OF_EXTRACELLULAR_MATRIX_ORGANIZATION	11	0	0	1	1	1	1
GOBP_REGULATION_OF_EXTRACELLULAR_MATRIX_ORGANIZATION	54	0	0	1	1	1	1
GOBP_PROTEIN_LOCALIZATION_TO_MEMBRANE_RAFT	8	0	0	1	1	1	1
GOBP_TOLERANCE_INDUCTION_TO_SELF_ANTIGEN	5	0	0	1	1	1	1
GOBP_POSITIVE_REGULATION_OF_RESPONSE_TO_WOUNDING	69	0	0	1	1	1	1
GOBP_POSITIVE_REGULATION_OF_OPSONIZATION	9	0	0	1	1	1	1
GOBP_REGULATION_OF_OPSONIZATION	11	0	0	1	1	1	1
GOBP_NEGATIVE_REGULATION_OF_RNA_POLYMERASE_II_REGULATORY_REGION_SEQUENCE_SPECIFIC_DNA_BINDING	6	0	0	1	1	1	1
GOBP_T_CELL_TOLERANCE_INDUCTION	15	0	0	1	1	1	1
GOBP_POSITIVE_REGULATION_OF_GLYCOPROTEIN_METABOLIC_PROCESS	24	0	0	1	1	1	1
GOBP_NEGATIVE_REGULATION_OF_GLYCOPROTEIN_METABOLIC_PROCESS	14	0	0	1	1	1	1
GOBP_REGULATION_OF_GLYCOPROTEIN_METABOLIC_PROCESS	46	0	0	1	1	1	1
GOBP_REGULATION_OF_BONE_DEVELOPMENT	9	0	0	1	1	1	1
GOBP_POSITIVE_REGULATION_OF_PROTEIN_DEUBIQUITINATION	5	0	0	1	1	1	1
GOBP_NEGATIVE_REGULATION_OF_RESPONSE_TO_WOUNDING	87	0	0	1	1	1	1
GOBP_POSITIVE_REGULATION_OF_AMYLOID_PRECURSOR_PROTEIN_CATABOLIC_PROCESS	23	0	0	1	1	1	1
GOBP_REGULATION_OF_TRAIL_ACTIVATED_APOPTOTIC_SIGNALING_PATHWAY	4	0	0	1	1	1	1
GOBP_NEGATIVE_REGULATION_OF_AUTOPHAGY_OF_MITOCHONDRION	6	0	0	1	1	1	1
GOBP_POSITIVE_REGULATION_OF_HEXOKINASE_ACTIVITY	4	0	0	1	1	1	1
GOBP_NEGATIVE_REGULATION_OF_HEXOKINASE_ACTIVITY	4	0	0	1	1	1	1
GOBP_REGULATION_OF_HEXOKINASE_ACTIVITY	8	0	0	1	1	1	1
GOBP_NEGATIVE_REGULATION_OF_HYPOXIA_INDUCED_INTRINSIC_APOPTOTIC_SIGNALING_PATHWAY	6	0	0	1	1	1	1
GOBP_REGULATION_OF_GLUTAMATE_SECRETION_NEUROTRANSMISSION	5	0	0	1	1	1	1
GOBP_PROTEIN_LOCALIZATION_TO_GOLGI_MEMBRANE	5	0	0	1	1	1	1
GOBP_REGULATION_OF_POTASSIUM_ION_IMPORT	4	0	0	1	1	1	1
GOBP_POSITIVE_REGULATION_OF_TUMOR_NECROSIS_FACTOR_MEDIATED_SIGNALING_PATHWAY	11	0	0	1	1	1	1
GOBP_MULTI_CILIATED_EPITHELIAL_CELL_DIFFERENTIATION	8	0	0	1	1	1	1
GOBP_TOLERANCE_INDUCTION	28	0	0	1	1	1	1
GOBP_U2_TYPE_PRESPLICEOSOME_ASSEMBLY	23	0	0	1	1	1	1
GOBP_PEPTIDE_ANTIGEN_ASSEMBLY_WITH_MHC_PROTEIN_COMPLEX	18	0	0	1	1	1	1
GOBP_MELANOSOME_ASSEMBLY	19	0	0	1	1	1	1
GOBP_REGULATION_OF_ENDODERMAL_CELL_DIFFERENTIATION	6	0	0	1	1	1	1
GOBP_POSITIVE_REGULATION_OF_OXIDATIVE_STRESS_INDUCED_NEURON_DEATH	8	0	0	1	1	1	1
GOBP_NEGATIVE_REGULATION_OF_PROTEIN_TARGETING_TO_MITOCHONDRION	6	0	0	1	1	1	1
GOBP_PEPTIDE_ANTIGEN_ASSEMBLY_WITH_MHC_CLASS_II_PROTEIN_COMPLEX	14	0	0	1	1	1	1
GOBP_NEGATIVE_REGULATION_OF_OXIDATIVE_STRESS_INDUCED_NEURON_DEATH	18	0	0	1	1	1	1
GOBP_NEGATIVE_REGULATION_OF_OXIDATIVE_STRESS_INDUCED_CELL_DEATH	44	0	0	1	1	1	1
GOBP_ANTIGEN_PROCESSING_AND_PRESENTATION_OF_PEPTIDE_OR_POLYSACCHARIDE_ANTIGEN_VIA_MHC_CLASS_II	33	0	0	1	1	1	1
GOBP_POSITIVE_REGULATION_OF_LEUKOCYTE_TETHERING_OR_ROLLING	12	0	0	1	1	1	1
GOBP_ANTIGEN_PROCESSING_AND_PRESENTATION_OF_ENDOGENOUS_PEPTIDE_ANTIGEN	24	0	0	1	1	1	1
GOBP_NEGATIVE_REGULATION_OF_AMYLOID_PRECURSOR_PROTEIN_CATABOLIC_PROCESS	20	0	0	1	1	1	1
GOBP_MITOTIC_DNA_REPLICATION	13	0	0	1	1	1	1
GOBP_LATE_ENDOSOME_TO_LYSOSOME_TRANSPORT	21	0	0	1	1	1	1
GOBP_POSITIVE_REGULATION_OF_CELL_CYCLE_G2_M_PHASE_TRANSITION	31	0	0	1	1	1	1
GOBP_NEGATIVE_REGULATION_OF_CELL_CYCLE_G2_M_PHASE_TRANSITION	58	0	0	1	1	1	1
GOBP_REGULATION_OF_CELL_CYCLE_G2_M_PHASE_TRANSITION	102	0	0	1	1	1	1
GOBP_NEGATIVE_REGULATION_OF_LENS_FIBER_CELL_DIFFERENTIATION	6	0	0	1	1	1	1
GOBP_REGULATION_OF_LENS_FIBER_CELL_DIFFERENTIATION	9	0	0	1	1	1	1
GOBP_POSITIVE_REGULATION_OF_LAMELLIPODIUM_ORGANIZATION	35	0	0	1	1	1	1
GOBP_NEGATIVE_REGULATION_OF_LAMELLIPODIUM_ORGANIZATION	5	0	0	1	1	1	1
GOBP_REGULATION_OF_LAMELLIPODIUM_ORGANIZATION	49	0	0	1	1	1	1
GOBP_REGULATION_OF_SYNAPTIC_VESICLE_TRANSPORT	4	0	0	1	1	1	1
GOBP_APOPTOTIC_PROCESS_INVOLVED_IN_DEVELOPMENT	38	0	0	1	1	1	1
GOBP_NEGATIVE_REGULATION_OF_CHONDROCYTE_PROLIFERATION	3	0	0	1	1	1	1
GOBP_POSITIVE_REGULATION_OF_PROTEOGLYCAN_BIOSYNTHETIC_PROCESS	4	0	0	1	1	1	1
GOBP_MITOCHONDRIAL_OUTER_MEMBRANE_PERMEABILIZATION_INVOLVED_IN_PROGRAMMED_CELL_DEATH	40	0	0	1	1	1	1
GOBP_PLATELET_DEGRANULATION	8	0	0	1	1	1	1
GOBP_REGULATION_OF_ANTIGEN_PROCESSING_AND_PRESENTATION	20	0	0	1	1	1	1
GOBP_REGULATION_OF_AXON_GUIDANCE	12	0	0	1	1	1	1
GOBP_SECONDARY_ALCOHOL_METABOLIC_PROCESS	142	0	0	1	1	1	1
GOBP_TERTIARY_ALCOHOL_METABOLIC_PROCESS	22	0	0	1	1	1	1
GOBP_POSITIVE_REGULATION_OF_NEUTROPHIL_MIGRATION	31	0	0	1	1	1	1
GOBP_POSITIVE_REGULATION_OF_CHONDROCYTE_PROLIFERATION	8	0	0	1	1	1	1
GOBP_REGULATION_OF_AMYLOID_PRECURSOR_PROTEIN_CATABOLIC_PROCESS	41	0	0	1	1	1	1
GOBP_REGULATION_OF_CELL_CYCLE_G1_S_PHASE_TRANSITION	181	0	0	1	1	1	1
GOBP_POSITIVE_REGULATION_OF_CELL_CYCLE_G1_S_PHASE_TRANSITION	56	0	0	1	1	1	1
GOBP_POSITIVE_REGULATION_OF_PROTEIN_LOCALIZATION_TO_EARLY_ENDOSOME	9	0	0	1	1	1	1
GOBP_REGULATION_OF_ASPARTIC_TYPE_ENDOPEPTIDASE_ACTIVITY_INVOLVED_IN_AMYLOID_PRECURSOR_PROTEIN_CATABOLIC_PROCESS	10	0	0	1	1	1	1
GOBP_LEUKOCYTE_MIGRATION_INVOLVED_IN_INFLAMMATORY_RESPONSE	19	0	0	1	1	1	1
GOBP_HYPERSENSITIVITY	12	0	0	1	1	1	1
GOBP_ACUTE_INFLAMMATORY_RESPONSE	111	0	0	1	1	1	1
GOBP_PROTEIN_LOCALIZATION_TO_EARLY_ENDOSOME	12	0	0	1	1	1	1
GOBP_NEGATIVE_REGULATION_OF_ALCOHOL_BIOSYNTHETIC_PROCESS	13	0	0	1	1	1	1
GOBP_RESPIRATORY_BURST_INVOLVED_IN_INFLAMMATORY_RESPONSE	8	0	0	1	1	1	1
GOBP_POSITIVE_REGULATION_OF_PROTEIN_POLYUBIQUITINATION	15	0	0	1	1	1	1
GOBP_NEGATIVE_REGULATION_OF_CELL_CYCLE_G1_S_PHASE_TRANSITION	76	0	0	1	1	1	1
GOBP_NEGATIVE_REGULATION_OF_PROTEIN_POLYUBIQUITINATION	10	0	0	1	1	1	1
GOBP_CHRONIC_INFLAMMATORY_RESPONSE	20	0	0	1	1	1	1
GOBP_MONOCYTE_CHEMOTAXIS	69	0	0	1	1	1	1
GOBP_NEGATIVE_REGULATION_OF_AUTOPHAGOSOME_ASSEMBLY	14	0	0	1	1	1	1
GOBP_MAST_CELL_CHEMOTAXIS	11	0	0	1	1	1	1
GOBP_SOMATIC_DIVERSIFICATION_OF_IMMUNE_RECEPTORS_VIA_SOMATIC_MUTATION	13	0	0	1	1	1	1
GOBP_NEGATIVE_REGULATION_OF_RESPONSE_TO_OXIDATIVE_STRESS	19	0	0	1	1	1	1
GOBP_POSITIVE_REGULATION_OF_NON_MOTILE_CILIUM_ASSEMBLY	6	0	0	1	1	1	1
GOBP_REGULATION_OF_NON_MOTILE_CILIUM_ASSEMBLY	10	0	0	1	1	1	1
GOBP_NEGATIVE_REGULATION_OF_PROTEIN_LOCALIZATION_TO_MICROTUBULE	5	0	0	1	1	1	1
GOBP_REGULATION_OF_PROTEIN_POLYUBIQUITINATION	27	0	0	1	1	1	1
GOBP_NEGATIVE_REGULATION_OF_REGULATED_SECRETORY_PATHWAY	24	0	0	1	1	1	1
GOBP_NEGATIVE_REGULATION_OF_MRNA_METABOLIC_PROCESS	83	0	0	1	1	1	1
GOBP_REGULATION_OF_PROTEIN_MATURATION	67	0	0	1	1	1	1
GOBP_REGULATION_OF_PLASMA_MEMBRANE_ORGANIZATION	18	0	0	1	1	1	1
GOBP_POSITIVE_REGULATION_OF_PHOSPHOLIPID_METABOLIC_PROCESS	12	0	0	1	1	1	1
GOBP_NEGATIVE_REGULATION_OF_PHOSPHOLIPID_METABOLIC_PROCESS	7	0	0	1	1	1	1
GOBP_REGULATION_OF_PHOSPHOLIPID_METABOLIC_PROCESS	33	0	0	1	1	1	1
GOBP_POSITIVE_REGULATION_OF_CENTRIOLE_ELONGATION	4	0	0	1	1	1	1
GOBP_POSITIVE_REGULATION_OF_I_KAPPAB_PHOSPHORYLATION	7	0	0	1	1	1	1
GOBP_REGULATION_OF_I_KAPPAB_PHOSPHORYLATION	8	0	0	1	1	1	1
GOBP_IMMUNE_RESPONSE_REGULATING_CELL_SURFACE_RECEPTOR_SIGNALING_PATHWAY_INVOLVED_IN_PHAGOCYTOSIS	25	0	0	1	1	1	1
GOBP_POSITIVE_REGULATION_OF_WOUND_HEALING_SPREADING_OF_EPIDERMAL_CELLS	4	0	0	1	1	1	1
GOBP_FC_RECEPTOR_MEDIATED_STIMULATORY_SIGNALING_PATHWAY	31	0	0	1	1	1	1
GOBP_REGULATION_OF_WOUND_HEALING_SPREADING_OF_EPIDERMAL_CELLS	8	0	0	1	1	1	1
GOBP_IMMUNE_COMPLEX_CLEARANCE	5	0	0	1	1	1	1
GOBP_REGULATION_OF_COMPLEMENT_DEPENDENT_CYTOTOXICITY	11	0	0	1	1	1	1
GOBP_POSITIVE_REGULATION_OF_CYTOPLASMIC_TRANSPORT	12	0	0	1	1	1	1
GOBP_ACUTE_INFLAMMATORY_RESPONSE_TO_ANTIGENIC_STIMULUS	24	0	0	1	1	1	1
GOBP_POSITIVE_REGULATION_OF_DNA_CATABOLIC_PROCESS	6	0	0	1	1	1	1
GOBP_REGULATION_OF_DNA_CATABOLIC_PROCESS	12	0	0	1	1	1	1
GOBP_PRODUCTION_OF_MOLECULAR_MEDIATOR_OF_IMMUNE_RESPONSE	228	0	0	1	1	1	1
GOBP_PROTEIN_LOCALIZATION_TO_CYTOPLASMIC_STRESS_GRANULE	7	0	0	1	1	1	1
GOBP_POSITIVE_REGULATION_OF_GAP_JUNCTION_ASSEMBLY	7	0	0	1	1	1	1
GOBP_POSITIVE_REGULATION_OF_SPROUTING_ANGIOGENESIS	20	0	0	1	1	1	1
GOBP_TYPE_II_HYPERSENSITIVITY	5	0	0	1	1	1	1
GOBP_POSITIVE_REGULATION_OF_ESTABLISHMENT_OF_PROTEIN_LOCALIZATION_TO_MITOCHONDRION	36	0	0	1	1	1	1
GOBP_REGULATION_OF_VOLTAGE_GATED_POTASSIUM_CHANNEL_ACTIVITY_INVOLVED_IN_VENTRICULAR_CARDIAC_MUSCLE_CELL_ACTION_POTENTIAL_REPOLARIZATION	4	0	0	1	1	1	1
GOBP_NEGATIVE_REGULATION_OF_PERK_MEDIATED_UNFOLDED_PROTEIN_RESPONSE	6	0	0	1	1	1	1
GOBP_REGULATION_OF_PERK_MEDIATED_UNFOLDED_PROTEIN_RESPONSE	11	0	0	1	1	1	1
GOBP_POSITIVE_REGULATION_OF_IRE1_MEDIATED_UNFOLDED_PROTEIN_RESPONSE	7	0	0	1	1	1	1
GOBP_NEGATIVE_REGULATION_OF_IRE1_MEDIATED_UNFOLDED_PROTEIN_RESPONSE	5	0	0	1	1	1	1
GOBP_REGULATION_OF_IRE1_MEDIATED_UNFOLDED_PROTEIN_RESPONSE	14	0	0	1	1	1	1
GOBP_EXTRAEMBRYONIC_MEMBRANE_DEVELOPMENT	12	0	0	1	1	1	1
GOBP_NATURAL_KILLER_CELL_MEDIATED_IMMUNE_RESPONSE_TO_TUMOR_CELL	10	0	0	1	1	1	1
GOBP_T_CELL_MEDIATED_IMMUNE_RESPONSE_TO_TUMOR_CELL	9	0	0	1	1	1	1
GOBP_NEGATIVE_REGULATION_OF_CELLULAR_RESPONSE_TO_TRANSFORMING_GROWTH_FACTOR_BETA_STIMULUS	4	0	0	1	1	1	1
GOBP_NEGATIVE_REGULATION_OF_P38MAPK_CASCADE	7	0	0	1	1	1	1
GOBP_L_ARGININE_TRANSMEMBRANE_TRANSPORT	14	0	0	1	1	1	1
GOBP_NEGATIVE_REGULATION_OF_VOLTAGE_GATED_POTASSIUM_CHANNEL_ACTIVITY	11	0	0	1	1	1	1
GOBP_GLYCINE_IMPORT_ACROSS_PLASMA_MEMBRANE	5	0	0	1	1	1	1
GOBP_L_GLUTAMINE_IMPORT_ACROSS_PLASMA_MEMBRANE	4	0	0	1	1	1	1
GOBP_NEGATIVE_REGULATION_OF_MIRNA_MATURATION	8	0	0	1	1	1	1
GOBP_NEGATIVE_REGULATION_OF_MONOATOMIC_ANION_TRANSPORT	4	0	0	1	1	1	1
GOBP_GUANINE_NUCLEOTIDE_TRANSMEMBRANE_TRANSPORT	7	0	0	1	1	1	1
GOBP_REGULATION_OF_AMINO_ACID_TRANSMEMBRANE_TRANSPORT	17	0	0	1	1	1	1
GOBP_COMPLEMENT_RECEPTOR_MEDIATED_SIGNALING_PATHWAY	11	0	0	1	1	1	1
GOBP_REGULATION_OF_POTASSIUM_ION_EXPORT_ACROSS_PLASMA_MEMBRANE	6	0	0	1	1	1	1
GOBP_ANTIGEN_PROCESSING_AND_PRESENTATION_OF_PEPTIDE_ANTIGEN_VIA_MHC_CLASS_IB	17	0	0	1	1	1	1
GOBP_REGULATION_OF_HISTAMINE_SECRETION_BY_MAST_CELL	7	0	0	1	1	1	1
GOBP_NEGATIVE_REGULATION_OF_BLOOD_VESSEL_ENDOTHELIAL_CELL_PROLIFERATION_INVOLVED_IN_SPROUTING_ANGIOGENESIS	7	0	0	1	1	1	1
GOBP_NEGATIVE_REGULATION_OF_ATP_METABOLIC_PROCESS	17	0	0	1	1	1	1
GOBP_POSITIVE_REGULATION_OF_SYNAPTIC_VESICLE_RECYCLING	8	0	0	1	1	1	1
GOBP_RESPONSE_TO_GLYCOSIDE	6	0	0	1	1	1	1
GOBP_CELLULAR_RESPONSE_TO_BILE_ACID	5	0	0	1	1	1	1
GOBP_RESPONSE_TO_BILE_ACID	7	0	0	1	1	1	1
GOBP_TOLERANCE_INDUCTION_DEPENDENT_UPON_IMMUNE_RESPONSE	6	0	0	1	1	1	1
GOBP_PROTEIN_LOCALIZATION_TO_NUCLEAR_BODY	12	0	0	1	1	1	1
GOBP_REGULATION_OF_ADHERENS_JUNCTION_ORGANIZATION	5	0	0	1	1	1	1
GOBP_REGULATION_OF_HOMOPHILIC_CELL_ADHESION	5	0	0	1	1	1	1
GOBP_NEGATIVE_REGULATION_OF_OXIDATIVE_STRESS_INDUCED_NEURON_INTRINSIC_APOPTOTIC_SIGNALING_PATHWAY	4	0	0	1	1	1	1
GOBP_T_CELL_ANTIGEN_PROCESSING_AND_PRESENTATION	4	0	0	1	1	1	1
GOBP_REGULATION_OF_ENDOPLASMIC_RETICULUM_TUBULAR_NETWORK_ORGANIZATION	5	0	0	1	1	1	1
GOBP_PROTEIN_LOCALIZATION_TO_BASOLATERAL_PLASMA_MEMBRANE	8	0	0	1	1	1	1
GOBP_ANTIGEN_PROCESSING_AND_PRESENTATION_VIA_MHC_CLASS_IB	24	0	0	1	1	1	1
GOBP_ANTIGEN_PROCESSING_AND_PRESENTATION_OF_EXOGENOUS_PEPTIDE_ANTIGEN	38	0	0	1	1	1	1
GOBP_POSITIVE_REGULATION_OF_BICELLULAR_TIGHT_JUNCTION_ASSEMBLY	7	0	0	1	1	1	1
GOBP_NEGATIVE_REGULATION_OF_BICELLULAR_TIGHT_JUNCTION_ASSEMBLY	4	0	0	1	1	1	1
GOBP_REGULATION_OF_PROTEIN_FOLDING	8	0	0	1	1	1	1
GOBP_NEGATIVE_REGULATION_OF_PROTEIN_MODIFICATION_BY_SMALL_PROTEIN_CONJUGATION_OR_REMOVAL	89	0	0	1	1	1	1
GOBP_POSITIVE_REGULATION_OF_PROTEIN_MATURATION	25	0	0	1	1	1	1
GOBP_NEGATIVE_REGULATION_OF_PROTEIN_MATURATION	28	0	0	1	1	1	1
GOBP_DENDRITIC_CELL_ANTIGEN_PROCESSING_AND_PRESENTATION	14	0	0	1	1	1	1
GOBP_T_CELL_MEDIATED_IMMUNITY	119	0	0	1	1	1	1
GOBP_POSITIVE_REGULATION_OF_REACTIVE_OXYGEN_SPECIES_BIOSYNTHETIC_PROCESS	15	0	0	1	1	1	1
GOBP_REGULATION_OF_CELL_MATURATION	21	0	0	1	1	1	1
GOBP_EOSINOPHIL_MEDIATED_IMMUNITY	8	0	0	1	1	1	1
GOBP_CORNIFIED_ENVELOPE_ASSEMBLY	6	0	0	1	1	1	1
GOBP_NEGATIVE_REGULATION_OF_RESPONSE_TO_ENDOPLASMIC_RETICULUM_STRESS	40	0	0	1	1	1	1
GOBP_POSITIVE_REGULATION_OF_PROTEIN_LOCALIZATION_TO_CILIUM	6	0	0	1	1	1	1
GOBP_REGULATION_OF_PROTEIN_LOCALIZATION_TO_CILIUM	10	0	0	1	1	1	1
GOBP_POSITIVE_REGULATION_OF_TUMOR_NECROSIS_FACTOR_SUPERFAMILY_CYTOKINE_PRODUCTION	103	0	0	1	1	1	1
GOBP_NEGATIVE_REGULATION_OF_TUMOR_NECROSIS_FACTOR_SUPERFAMILY_CYTOKINE_PRODUCTION	60	0	0	1	1	1	1
GOBP_PROTEIN_LOCALIZATION_TO_PHOTORECEPTOR_OUTER_SEGMENT	6	0	0	1	1	1	1
GOBP_POSITIVE_REGULATION_OF_EXOSOMAL_SECRETION	15	0	0	1	1	1	1
GOBP_REGULATION_OF_EXOSOMAL_SECRETION	18	0	0	1	1	1	1
GOBP_MEIOTIC_CELL_CYCLE_PROCESS_INVOLVED_IN_OOCYTE_MATURATION	6	0	0	1	1	1	1
GOBP_REGULATION_OF_MEMBRANE_TUBULATION	6	0	0	1	1	1	1
GOBP_MAST_CELL_MEDIATED_IMMUNITY	58	0	0	1	1	1	1
GOBP_LYMPHOCYTE_MEDIATED_IMMUNITY	284	0	0	1	1	1	1
GOBP_HUMORAL_IMMUNE_RESPONSE_MEDIATED_BY_CIRCULATING_IMMUNOGLOBULIN	46	0	0	1	1	1	1
GOBP_ENDOPLASMIC_RETICULUM_TO_CYTOSOL_TRANSPORT	26	0	0	1	1	1	1
GOBP_POSITIVE_REGULATION_OF_MITOTIC_CYTOKINESIS	7	0	0	1	1	1	1
GOBP_PROTEIN_LOCALIZATION_TO_CILIARY_MEMBRANE	11	0	0	1	1	1	1
GOBP_REGULATION_OF_TORC1_SIGNALING	42	0	0	1	1	1	1
GOBP_POSITIVE_REGULATION_OF_CELL_MATURATION	7	0	0	1	1	1	1
GOBP_NEGATIVE_REGULATION_OF_CELL_MATURATION	8	0	0	1	1	1	1
GOBP_PROTEIN_LOCALIZATION_TO_MICROTUBULE_ORGANIZING_CENTER	32	0	0	1	1	1	1
GOBP_NON_MOTILE_CILIUM_ASSEMBLY	60	0	0	1	1	1	1
GOBP_POSITIVE_REGULATION_OF_FERTILIZATION	4	0	0	1	1	1	1
GOBP_MACROPHAGE_ACTIVATION_INVOLVED_IN_IMMUNE_RESPONSE	19	0	0	1	1	1	1
GOBP_REGULATION_OF_CORTICOSTEROID_HORMONE_SECRETION	16	0	0	1	1	1	1
GOBP_POSITIVE_REGULATION_OF_STEROID_HORMONE_SECRETION	11	0	0	1	1	1	1
GOBP_REGULATION_OF_STEROID_HORMONE_SECRETION	22	0	0	1	1	1	1
GOBP_REGULATION_OF_HEART_MORPHOGENESIS	11	0	0	1	1	1	1
GOBP_POSITIVE_REGULATION_OF_ANDROGEN_RECEPTOR_ACTIVITY	5	0	0	1	1	1	1
GOBP_REGULATION_OF_NUCLEOTIDE_EXCISION_REPAIR	28	0	0	1	1	1	1
GOBP_NEGATIVE_REGULATION_OF_MYOBLAST_PROLIFERATION	2	0	0	1	1	1	1
GOBP_REGULATION_OF_BARBED_END_ACTIN_FILAMENT_CAPPING	1	0	0	1	1	1	1
GOBP_NEGATIVE_REGULATION_OF_ANOIKIS	18	0	0	1	1	1	1
GOBP_POSITIVE_REGULATION_OF_CORTICOSTEROID_HORMONE_SECRETION	7	0	0	1	1	1	1
GOBP_REGULATION_OF_BICELLULAR_TIGHT_JUNCTION_ASSEMBLY	20	0	0	1	1	1	1
GOBP_POSITIVE_REGULATION_OF_DOUBLE_STRAND_BREAK_REPAIR	77	0	0	1	1	1	1
GOBP_POSITIVE_REGULATION_OF_CELLULAR_SENESCENCE	11	0	0	1	1	1	1
GOBP_BRAIN_RENIN_ANGIOTENSIN_SYSTEM	5	0	0	1	1	1	1
GOBP_POSITIVE_REGULATION_OF_CYTOPLASMIC_TRANSLATION	15	0	0	1	1	1	1
GOBP_NEGATIVE_REGULATION_OF_CYTOPLASMIC_TRANSLATION	7	0	0	1	1	1	1
GOBP_REGULATION_OF_CYTOPLASMIC_TRANSLATION	29	0	0	1	1	1	1
GOBP_POSITIVE_REGULATION_OF_PEPTIDYL_LYSINE_ACETYLATION	36	0	0	1	1	1	1
GOBP_REGULATION_OF_L_GLUTAMATE_IMPORT_ACROSS_PLASMA_MEMBRANE	8	0	0	1	1	1	1
GOBP_REGULATION_OF_MESENCHYMAL_STEM_CELL_DIFFERENTIATION	8	0	0	1	1	1	1
GOBP_REGULATION_OF_EPITHELIAL_CELL_PROLIFERATION_INVOLVED_IN_LUNG_MORPHOGENESIS	7	0	0	1	1	1	1
GOBP_POSITIVE_REGULATION_OF_STEM_CELL_DIFFERENTIATION	21	0	0	1	1	1	1
GOBP_REGULATION_OF_GLUCOCORTICOID_SECRETION	10	0	0	1	1	1	1
GOBP_REGULATION_OF_PRO_B_CELL_DIFFERENTIATION	8	0	0	1	1	1	1
GOBP_NEGATIVE_REGULATION_OF_ATP_BIOSYNTHETIC_PROCESS	3	0	0	1	1	1	1
GOBP_REGULATION_OF_ATP_BIOSYNTHETIC_PROCESS	16	0	0	1	1	1	1
GOBP_REGULATION_OF_PHOSPHOLIPID_TRANSPORT	15	0	0	1	1	1	1
GOBP_POSITIVE_REGULATION_OF_ENDOCYTIC_RECYCLING	7	0	0	1	1	1	1
GOBP_REGULATION_OF_SYSTEMIC_ARTERIAL_BLOOD_PRESSURE_BY_NOREPINEPHRINE_EPINEPHRINE	8	0	0	1	1	1	1
GOBP_POSITIVE_REGULATION_OF_HEART_RATE_BY_EPINEPHRINE_NOREPINEPHRINE	5	0	0	1	1	1	1
GOBP_NEGATIVE_REGULATION_OF_MESENCHYMAL_CELL_APOPTOTIC_PROCESS	10	0	0	1	1	1	1
GOBP_POSITIVE_REGULATION_OF_INTEGRIN_MEDIATED_SIGNALING_PATHWAY	13	0	0	1	1	1	1
GOBP_RENIN_SECRETION_INTO_BLOOD_STREAM	6	0	0	1	1	1	1
GOBP_DIET_INDUCED_THERMOGENESIS	13	0	0	1	1	1	1
GOBP_POSITIVE_REGULATION_OF_DOUBLE_STRAND_BREAK_REPAIR_VIA_NONHOMOLOGOUS_END_JOINING	9	0	0	1	1	1	1
GOBP_REGULATION_OF_DOUBLE_STRAND_BREAK_REPAIR_VIA_NONHOMOLOGOUS_END_JOINING	21	0	0	1	1	1	1
GOBP_NEGATIVE_REGULATION_OF_ENDOTHELIAL_CELL_CHEMOTAXIS	4	0	0	1	1	1	1
GOBP_MORPHOGENESIS_OF_AN_EPITHELIAL_SHEET	55	0	0	1	1	1	1
GOBP_REGULATION_OF_RESPONSE_TO_DRUG	2	0	0	1	1	1	1
GOBP_POSITIVE_REGULATION_OF_RESPONSE_TO_DNA_DAMAGE_STIMULUS	151	0	0	1	1	1	1
GOBP_NEGATIVE_REGULATION_OF_RESPONSE_TO_DNA_DAMAGE_STIMULUS	71	0	0	1	1	1	1
GOBP_NEGATIVE_REGULATION_OF_SKELETAL_MUSCLE_CELL_DIFFERENTIATION	5	0	0	1	1	1	1
GOBP_REDUCTION_OF_FOOD_INTAKE_IN_RESPONSE_TO_DIETARY_EXCESS	6	0	0	1	1	1	1
GOBP_REGULATION_OF_FOREBRAIN_NEURON_DIFFERENTIATION	5	0	0	1	1	1	1
GOBP_NEGATIVE_REGULATION_OF_DOUBLE_STRAND_BREAK_REPAIR_VIA_NONHOMOLOGOUS_END_JOINING	6	0	0	1	1	1	1
GOBP_POSITIVE_REGULATION_OF_ATP_BIOSYNTHETIC_PROCESS	11	0	0	1	1	1	1
GOBP_NEGATIVE_REGULATION_OF_STEM_CELL_DIFFERENTIATION	27	0	0	1	1	1	1
GOBP_NEGATIVE_REGULATION_OF_CARDIAC_MUSCLE_CELL_DIFFERENTIATION	8	0	0	1	1	1	1
GOBP_REGULATION_OF_HISTONE_H4_K16_ACETYLATION	7	0	0	1	1	1	1
GOBP_POSITIVE_REGULATION_OF_HISTONE_H3_K9_ACETYLATION	8	0	0	1	1	1	1
GOBP_REGULATION_OF_THYROID_HORMONE_GENERATION	6	0	0	1	1	1	1
GOBP_POSITIVE_REGULATION_OF_ARP2_3_COMPLEX_MEDIATED_ACTIN_NUCLEATION	8	0	0	1	1	1	1
GOBP_REGULATION_OF_PLATELET_DERIVED_GROWTH_FACTOR_RECEPTOR_BETA_SIGNALING_PATHWAY	8	0	0	1	1	1	1
GOBP_REGULATION_OF_PLATELET_DERIVED_GROWTH_FACTOR_RECEPTOR_ALPHA_SIGNALING_PATHWAY	5	0	0	1	1	1	1
GOBP_EPITHELIAL_CELL_MATURATION	22	0	0	1	1	1	1
GOBP_POSITIVE_REGULATION_OF_CD4_POSITIVE_ALPHA_BETA_T_CELL_PROLIFERATION	10	0	0	1	1	1	1
GOBP_NEGATIVE_REGULATION_OF_CD4_POSITIVE_ALPHA_BETA_T_CELL_PROLIFERATION	11	0	0	1	1	1	1
GOBP_REGULATION_OF_NUCLEAR_TRANSCRIBED_MRNA_CATABOLIC_PROCESS_NONSENSE_MEDIATED_DECAY	13	0	0	1	1	1	1
GOBP_POSITIVE_REGULATION_OF_T_HELPER_2_CELL_CYTOKINE_PRODUCTION	9	0	0	1	1	1	1
GOBP_REGULATION_OF_ENTRY_OF_BACTERIUM_INTO_HOST_CELL	6	0	0	1	1	1	1
GOBP_REGULATION_OF_T_CELL_COSTIMULATION	5	0	0	1	1	1	1
GOBP_POSITIVE_REGULATION_OF_CD4_POSITIVE_ALPHA_BETA_T_CELL_ACTIVATION	42	0	0	1	1	1	1
GOBP_POSITIVE_REGULATION_OF_DENDRITIC_CELL_CHEMOTAXIS	10	0	0	1	1	1	1
GOBP_REGULATION_OF_DENDRITIC_CELL_CHEMOTAXIS	12	0	0	1	1	1	1
GOBP_POSITIVE_REGULATION_OF_BLOOD_VESSEL_REMODELING	2	0	0	1	1	1	1
GOBP_POSITIVE_REGULATION_OF_NATURAL_KILLER_CELL_CHEMOTAXIS	5	0	0	1	1	1	1
GOBP_REGULATION_OF_NATURAL_KILLER_CELL_CHEMOTAXIS	8	0	0	1	1	1	1
GOBP_POSITIVE_REGULATION_OF_HEPATIC_STELLATE_CELL_ACTIVATION	5	0	0	1	1	1	1
GOBP_POSITIVE_REGULATION_OF_GASTRULATION	5	0	0	1	1	1	1
GOBP_POSITIVE_REGULATION_OF_MESENCHYMAL_CELL_PROLIFERATION	24	0	0	1	1	1	1
GOBP_NEGATIVE_REGULATION_OF_NUCLEAR_TRANSCRIBED_MRNA_CATABOLIC_PROCESS_NONSENSE_MEDIATED_DECAY	8	0	0	1	1	1	1
GOBP_COLUMNAR_CUBOIDAL_EPITHELIAL_CELL_MATURATION	11	0	0	1	1	1	1
GOBP_POSITIVE_REGULATION_OF_EPITHELIAL_CELL_DIFFERENTIATION_INVOLVED_IN_KIDNEY_DEVELOPMENT	6	0	0	1	1	1	1
GOBP_REGULATION_OF_EPITHELIAL_CELL_DIFFERENTIATION_INVOLVED_IN_KIDNEY_DEVELOPMENT	15	0	0	1	1	1	1
GOBP_CHONDROCYTE_DEVELOPMENT	29	0	0	1	1	1	1
GOBP_NEGATIVE_REGULATION_OF_TRANSCRIPTION_REGULATORY_REGION_DNA_BINDING	19	0	0	1	1	1	1
GOBP_NEGATIVE_REGULATION_OF_TYPE_B_PANCREATIC_CELL_APOPTOTIC_PROCESS	6	0	0	1	1	1	1
GOBP_NEGATIVE_REGULATION_OF_MOTOR_NEURON_APOPTOTIC_PROCESS	9	0	0	1	1	1	1
GOBP_NEGATIVE_REGULATION_OF_DENDRITIC_CELL_APOPTOTIC_PROCESS	9	0	0	1	1	1	1
GOBP_NEGATIVE_REGULATION_OF_INTERLEUKIN_1_MEDIATED_SIGNALING_PATHWAY	5	0	0	1	1	1	1
GOBP_REGULATION_OF_INTERLEUKIN_1_MEDIATED_SIGNALING_PATHWAY	8	0	0	1	1	1	1
GOBP_REGULATION_OF_MIRNA_CATABOLIC_PROCESS	4	0	0	1	1	1	1
GOBP_REGULATION_OF_GENETIC_IMPRINTING	5	0	0	1	1	1	1
GOBP_POSITIVE_REGULATION_OF_STEM_CELL_PROLIFERATION	44	0	0	1	1	1	1
GOBP_NEGATIVE_REGULATION_OF_STEM_CELL_PROLIFERATION	21	0	0	1	1	1	1
GOBP_POSITIVE_REGULATION_OF_RECEPTOR_CATABOLIC_PROCESS	7	0	0	1	1	1	1
GOBP_COLUMNAR_CUBOIDAL_EPITHELIAL_CELL_DEVELOPMENT	45	0	0	1	1	1	1
GOBP_POSITIVE_REGULATION_OF_EARLY_ENDOSOME_TO_LATE_ENDOSOME_TRANSPORT	9	0	0	1	1	1	1
GOBP_GLANDULAR_EPITHELIAL_CELL_DIFFERENTIATION	70	0	0	1	1	1	1
GOBP_REGULATION_OF_SREBP_SIGNALING_PATHWAY	6	0	0	1	1	1	1
GOBP_GLANDULAR_EPITHELIAL_CELL_DEVELOPMENT	33	0	0	1	1	1	1
GOBP_NEGATIVE_REGULATION_OF_MIRNA_METABOLIC_PROCESS	22	0	0	1	1	1	1
GOBP_POSITIVE_REGULATION_OF_SODIUM_ION_TRANSMEMBRANE_TRANSPORTER_ACTIVITY	15	0	0	1	1	1	1
GOBP_REGULATION_OF_CD8_POSITIVE_ALPHA_BETA_T_CELL_ACTIVATION	19	0	0	1	1	1	1
GOBP_NEGATIVE_REGULATION_OF_CD8_POSITIVE_ALPHA_BETA_T_CELL_ACTIVATION	6	0	0	1	1	1	1
GOBP_POSITIVE_REGULATION_OF_CD8_POSITIVE_ALPHA_BETA_T_CELL_ACTIVATION	9	0	0	1	1	1	1
GOCC_CENTRAL_ELEMENT	8	0	0	1	1	1	1
GOCC_LATERAL_ELEMENT	11	0	0	1	1	1	1
GOCC_CONDENSIN_COMPLEX	8	0	0	1	1	1	1
GOCC_CONDENSED_NUCLEAR_CHROMOSOME	74	0	0	1	1	1	1
GOCC_NUCLEOSOME	37	0	0	1	1	1	1
GOBP_NEGATIVE_REGULATION_OF_RECEPTOR_RECYCLING	5	0	0	1	1	1	1
GOCC_GLYCOSYLPHOSPHATIDYLINOSITOL_N_ACETYLGLUCOSAMINYLTRANSFERASE_GPI_GNT_COMPLEX	7	0	0	1	1	1	1
GOCC_PROTEASOME_COMPLEX	59	0	0	1	1	1	1
GOCC_EKC_KEOPS_COMPLEX	4	0	0	1	1	1	1
GOBP_POSITIVE_REGULATION_OF_T_CELL_MEDIATED_CYTOTOXICITY	37	0	0	1	1	1	1
GOCC_PHAGOPHORE_ASSEMBLY_SITE	32	0	0	1	1	1	1
GOCC_TRANSCRIPTION_EXPORT_COMPLEX	10	0	0	1	1	1	1
GOCC_ORGANELLAR_RIBOSOME	86	0	0	1	1	1	1
GOCC_CYCLIN_DEPENDENT_PROTEIN_KINASE_HOLOENZYME_COMPLEX	48	0	0	1	1	1	1
GOCC_MITOCHONDRIAL_PROTON_TRANSPORTING_ATP_SYNTHASE_COMPLEX_COUPLING_FACTOR_F_O	0	0	0	1	1	1	1
GOCC_COMMITMENT_COMPLEX	5	0	0	1	1	1	1
GOCC_NUCLEAR_CHROMOSOME	212	0	0	1	1	1	1
GOCC_VACUOLAR_PROTON_TRANSPORTING_V_TYPE_ATPASE_V0_DOMAIN	10	0	0	1	1	1	1
GOCC_CYTOPLASMIC_EXOSOME_RNASE_COMPLEX	15	0	0	1	1	1	1
GOCC_NUCLEAR_EXOSOME_RNASE_COMPLEX	12	0	0	1	1	1	1
GOCC_THO_COMPLEX	6	0	0	1	1	1	1
GOCC_RIBONUCLEASE_MRP_COMPLEX	9	0	0	1	1	1	1
GOCC_X_CHROMOSOME	6	0	0	1	1	1	1
GOCC_SWR1_COMPLEX	13	0	0	1	1	1	1
GOCC_SEX_CHROMATIN	4	0	0	1	1	1	1
GOCC_FEMALE_GERM_CELL_NUCLEUS	14	0	0	1	1	1	1
GOCC_MALE_GERM_CELL_NUCLEUS	48	0	0	1	1	1	1
GOCC_GRANULAR_COMPONENT	7	0	0	1	1	1	1
GOBP_T_CELL_MEDIATED_CYTOTOXICITY	56	0	0	1	1	1	1
GOCC_CORNIFIED_ENVELOPE	58	0	0	1	1	1	1
GOCC_MICROFIBRIL	13	0	0	1	1	1	1
GOCC_OUTER_DENSE_FIBER	4	0	0	1	1	1	1
GOCC_VOLTAGE_GATED_SODIUM_CHANNEL_COMPLEX	8	0	0	1	1	1	1
GOCC_ORIGIN_RECOGNITION_COMPLEX	9	0	0	1	1	1	1
GOCC_PAM_COMPLEX_TIM23_ASSOCIATED_IMPORT_MOTOR	5	0	0	1	1	1	1
GOCC_OUTER_KINETOCHORE	13	0	0	1	1	1	1
GOCC_INNER_KINETOCHORE	6	0	0	1	1	1	1
GOCC_GAMMA_TUBULIN_RING_COMPLEX	7	0	0	1	1	1	1
GOBP_REGULATION_OF_T_CELL_MEDIATED_CYTOTOXICITY	47	0	0	1	1	1	1
GOCC_EQUATORIAL_MICROTUBULE_ORGANIZING_CENTER	5	0	0	1	1	1	1
GOBP_NEGATIVE_REGULATION_OF_T_CELL_MEDIATED_CYTOTOXICITY	10	0	0	1	1	1	1
GOCC_HRD1P_UBIQUITIN_LIGASE_ERAD_L_COMPLEX	6	0	0	1	1	1	1
GOCC_ER_UBIQUITIN_LIGASE_COMPLEX	8	0	0	1	1	1	1
GOCC_ESCRT_I_COMPLEX	11	0	0	1	1	1	1
GOCC_PRP19_COMPLEX	13	0	0	1	1	1	1
GOCC_PROTEIN_PHOSPHATASE_TYPE_1_COMPLEX	19	0	0	1	1	1	1
GOCC_PROTEIN_PHOSPHATASE_TYPE_2A_COMPLEX	16	0	0	1	1	1	1
GOCC_CYTOPLASMIC_UBIQUITIN_LIGASE_COMPLEX	11	0	0	1	1	1	1
GOBP_REGULATION_OF_INTRINSIC_APOPTOTIC_SIGNALING_PATHWAY	158	0	0	1	1	1	1
GOBP_POSITIVE_REGULATION_OF_EXTRINSIC_APOPTOTIC_SIGNALING_PATHWAY_IN_ABSENCE_OF_LIGAND	10	0	0	1	1	1	1
GOBP_REGULATION_OF_EXTRINSIC_APOPTOTIC_SIGNALING_PATHWAY_IN_ABSENCE_OF_LIGAND	45	0	0	1	1	1	1
GOBP_POSITIVE_REGULATION_OF_EXTRINSIC_APOPTOTIC_SIGNALING_PATHWAY	50	0	0	1	1	1	1
GOBP_NEGATIVE_REGULATION_OF_EXTRINSIC_APOPTOTIC_SIGNALING_PATHWAY	96	0	0	1	1	1	1
GOBP_REGULATION_OF_EXTRINSIC_APOPTOTIC_SIGNALING_PATHWAY	152	0	0	1	1	1	1
GOBP_POSITIVE_REGULATION_OF_APOPTOTIC_SIGNALING_PATHWAY	128	0	0	1	1	1	1
GOBP_NEGATIVE_REGULATION_OF_APOPTOTIC_SIGNALING_PATHWAY	221	0	0	1	1	1	1
GOBP_REGULATION_OF_APOPTOTIC_SIGNALING_PATHWAY	358	0	0	1	1	1	1
GOBP_NEGATIVE_REGULATION_OF_INTRINSIC_APOPTOTIC_SIGNALING_PATHWAY	92	0	0	1	1	1	1
GOBP_REGULATION_OF_CHLORIDE_TRANSPORT	8	0	0	1	1	1	1
GOBP_REGULATION_OF_SYSTEMIC_ARTERIAL_BLOOD_PRESSURE_BY_VASOPRESSIN	5	0	0	1	1	1	1
GOBP_POSITIVE_REGULATION_OF_VASCULOGENESIS	12	0	0	1	1	1	1
GOBP_REGULATION_OF_VASCULOGENESIS	16	0	0	1	1	1	1
GOBP_NEGATIVE_REGULATION_OF_OSTEOCLAST_DEVELOPMENT	5	0	0	1	1	1	1
GOBP_REGULATION_OF_OSTEOCLAST_DEVELOPMENT	11	0	0	1	1	1	1
GOBP_POSITIVE_REGULATION_OF_DENDRITIC_CELL_DIFFERENTIATION	6	0	0	1	1	1	1
GOBP_NEGATIVE_REGULATION_OF_DENDRITIC_CELL_DIFFERENTIATION	5	0	0	1	1	1	1
GOBP_REGULATION_OF_DENDRITIC_CELL_DIFFERENTIATION	13	0	0	1	1	1	1
GOBP_REGULATION_OF_T_CELL_ACTIVATION_VIA_T_CELL_RECEPTOR_CONTACT_WITH_ANTIGEN_BOUND_TO_MHC_MOLECULE_ON_ANTIGEN_PRESENTING_CELL	6	0	0	1	1	1	1
GOBP_POSITIVE_REGULATION_OF_NEURON_MIGRATION	16	0	0	1	1	1	1
GOBP_POSITIVE_REGULATION_OF_INTRINSIC_APOPTOTIC_SIGNALING_PATHWAY	55	0	0	1	1	1	1
GOBP_REGULATION_OF_PHOSPHATIDYLCHOLINE_BIOSYNTHETIC_PROCESS	5	0	0	1	1	1	1
GOBP_REGULATION_OF_STORE_OPERATED_CALCIUM_ENTRY	12	0	0	1	1	1	1
GOCC_NUCLEAR_UBIQUITIN_LIGASE_COMPLEX	43	0	0	1	1	1	1
GOBP_LYMPH_VESSEL_DEVELOPMENT	30	0	0	1	1	1	1
GOCC_GOLGI_TRANS_CISTERNA	10	0	0	1	1	1	1
GOCC_GOLGI_CIS_CISTERNA	27	0	0	1	1	1	1
GOCC_TRANSCRIPTION_FACTOR_TFIIIC_COMPLEX	6	0	0	1	1	1	1
GOBP_LYMPHANGIOGENESIS	17	0	0	1	1	1	1
GOCC_RNA_POLYMERASE_I_TRANSCRIPTION_REGULATOR_COMPLEX	5	0	0	1	1	1	1
GOBP_NEGATIVE_REGULATION_OF_CELL_MATRIX_ADHESION	34	0	0	1	1	1	1
GOCC_NUCLEOTIDE_EXCISION_REPAIR_COMPLEX	11	0	0	1	1	1	1
GOBP_LIPOXIN_METABOLIC_PROCESS	5	0	0	1	1	1	1
GOBP_MALONYL_COA_METABOLIC_PROCESS	6	0	0	1	1	1	1
GOBP_REGULATION_OF_CAVEOLIN_MEDIATED_ENDOCYTOSIS	6	0	0	1	1	1	1
GOBP_REGULATION_OF_BMP_SECRETION	0	0	0	1	1	1	1
GOBP_BLOOD_VESSEL_MATURATION	8	0	0	1	1	1	1
GOBP_SUCKLING_BEHAVIOR	12	0	0	1	1	1	1
GOBP_REGULATION_OF_CYSTEINE_TYPE_ENDOPEPTIDASE_ACTIVITY_INVOLVED_IN_EXECUTION_PHASE_OF_APOPTOSIS	6	0	0	1	1	1	1
GOBP_POSITIVE_REGULATION_OF_CYSTEINE_TYPE_ENDOPEPTIDASE_ACTIVITY_INVOLVED_IN_APOPTOTIC_SIGNALING_PATHWAY	10	0	0	1	1	1	1
GOBP_NEGATIVE_REGULATION_OF_CYSTEINE_TYPE_ENDOPEPTIDASE_ACTIVITY_INVOLVED_IN_APOPTOTIC_SIGNALING_PATHWAY	7	0	0	1	1	1	1
GOBP_REGULATION_OF_CYSTEINE_TYPE_ENDOPEPTIDASE_ACTIVITY_INVOLVED_IN_APOPTOTIC_SIGNALING_PATHWAY	17	0	0	1	1	1	1
GOBP_RENAL_SYSTEM_PROCESS_INVOLVED_IN_REGULATION_OF_BLOOD_VOLUME	15	0	0	1	1	1	1
GOBP_NEGATIVE_REGULATION_OF_CATION_CHANNEL_ACTIVITY	41	0	0	1	1	1	1
GOBP_REGULATION_OF_HEPATIC_STELLATE_CELL_ACTIVATION	7	0	0	1	1	1	1
GOBP_REGULATION_OF_NEUTROPHIL_MIGRATION	42	0	0	1	1	1	1
GOBP_POSITIVE_REGULATION_OF_CAMP_DEPENDENT_PROTEIN_KINASE_ACTIVITY	6	0	0	1	1	1	1
GOBP_REGULATION_OF_CAMP_DEPENDENT_PROTEIN_KINASE_ACTIVITY	21	0	0	1	1	1	1
GOBP_PROTEIN_POLYUFMYLATION	5	0	0	1	1	1	1
GOBP_DENSE_CORE_GRANULE_EXOCYTOSIS	10	0	0	1	1	1	1
GOBP_MRNA_PSEUDOURIDINE_SYNTHESIS	9	0	0	1	1	1	1
GOBP_INNATE_IMMUNE_RESPONSE_IN_MUCOSA	19	0	0	1	1	1	1
GOBP_POSITIVE_REGULATION_OF_TRANSCRIPTION_FROM_RNA_POLYMERASE_II_PROMOTER_IN_RESPONSE_TO_ENDOPLASMIC_RETICULUM_STRESS	11	0	0	1	1	1	1
GOBP_NATURAL_KILLER_CELL_MEDIATED_IMMUNITY	79	0	0	1	1	1	1
GOBP_REPLICATION_BORN_DOUBLE_STRAND_BREAK_REPAIR_VIA_SISTER_CHROMATID_EXCHANGE	7	0	0	1	1	1	1
GOBP_EMBRYONIC_BRAIN_DEVELOPMENT	18	0	0	1	1	1	1
GOBP_POSITIVE_REGULATION_OF_DEFENSE_RESPONSE_TO_VIRUS_BY_HOST	26	0	0	1	1	1	1
GOBP_UDP_N_ACETYLGLUCOSAMINE_TRANSMEMBRANE_TRANSPORT	5	0	0	1	1	1	1
GOBP_LIPID_TRANSPORT_ACROSS_BLOOD_BRAIN_BARRIER	6	0	0	1	1	1	1
GOBP_CELLULAR_RESPONSE_TO_INSULIN_LIKE_GROWTH_FACTOR_STIMULUS	8	0	0	1	1	1	1
GOBP_PEPTIDYL_TYROSINE_DEPHOSPHORYLATION_INVOLVED_IN_INACTIVATION_OF_PROTEIN_KINASE_ACTIVITY	7	0	0	1	1	1	1
GOBP_CELLULAR_RESPONSE_TO_LEUCINE_STARVATION	11	0	0	1	1	1	1
GOBP_PROTEIN_LOCALIZATION_TO_NUCLEOPLASM	13	0	0	1	1	1	1
GOBP_PROTEIN_LOCALIZATION_TO_SITE_OF_DOUBLE_STRAND_BREAK	3	0	0	1	1	1	1
GOBP_INTRINSIC_APOPTOTIC_SIGNALING_PATHWAY_IN_RESPONSE_TO_HYPOXIA	9	0	0	1	1	1	1
GOBP_LEUKOCYTE_CHEMOTAXIS_INVOLVED_IN_INFLAMMATORY_RESPONSE	8	0	0	1	1	1	1
GOBP_RIBOSOME_ASSOCIATED_UBIQUITIN_DEPENDENT_PROTEIN_CATABOLIC_PROCESS	6	0	0	1	1	1	1
GOBP_ACTIVATION_OF_PROTEIN_KINASE_C_ACTIVITY	4	0	0	1	1	1	1
GOBP_GAP_JUNCTION_MEDIATED_INTERCELLULAR_TRANSPORT	6	0	0	1	1	1	1
GOBP_ANTEROGRADE_NEURONAL_DENSE_CORE_VESICLE_TRANSPORT	5	0	0	1	1	1	1
GOBP_NUCLEOLAR_CHROMATIN_ORGANIZATION	10	0	0	1	1	1	1
GOBP_PROTEIN_SIALYLATION	6	0	0	1	1	1	1
GOBP_REGULATION_OF_STEM_CELL_DIVISION	11	0	0	1	1	1	1
GOBP_REGULATION_OF_ANIMAL_ORGAN_MORPHOGENESIS	128	0	0	1	1	1	1
GOBP_CYTOPLASMIC_TRANSLATIONAL_INITIATION	36	0	0	1	1	1	1
GOBP_REGULATION_OF_MALE_GONAD_DEVELOPMENT	8	0	0	1	1	1	1
GOBP_POSITIVE_REGULATION_OF_PROTEIN_LOCALIZATION_TO_CELL_SURFACE	18	0	0	1	1	1	1
GOBP_NEGATIVE_REGULATION_OF_PROTEIN_LOCALIZATION_TO_CELL_SURFACE	12	0	0	1	1	1	1
GOBP_REGULATION_OF_PROTEIN_LOCALIZATION_TO_CELL_SURFACE	39	0	0	1	1	1	1
GOBP_POSITIVE_REGULATION_OF_DNA_DAMAGE_CHECKPOINT	4	0	0	1	1	1	1
GOBP_NEGATIVE_REGULATION_OF_DNA_DAMAGE_CHECKPOINT	5	0	0	1	1	1	1
GOBP_CHOLANGIOCYTE_PROLIFERATION	5	0	0	1	1	1	1
GOBP_REGULATION_OF_DNA_DAMAGE_CHECKPOINT	23	0	0	1	1	1	1
GOBP_CAP_DEPENDENT_TRANSLATIONAL_INITIATION	7	0	0	1	1	1	1
GOBP_DOUBLE_STRAND_BREAK_REPAIR_INVOLVED_IN_MEIOTIC_RECOMBINATION	5	0	0	1	1	1	1
GOBP_VACUOLAR_LOCALIZATION	82	0	0	1	1	1	1
GOBP_RESPONSE_TO_ODORANT	4	0	0	1	1	1	1
GOBP_RESPONSE_TO_LEUKEMIA_INHIBITORY_FACTOR	95	0	0	1	1	1	1
GOBP_SOMATIC_DIVERSIFICATION_OF_IMMUNOGLOBULINS_INVOLVED_IN_IMMUNE_RESPONSE	47	0	0	1	1	1	1
GOBP_DORSAL_ROOT_GANGLION_DEVELOPMENT	7	0	0	1	1	1	1
GOBP_NEGATIVE_REGULATION_OF_HH_TARGET_TRANSCRIPTION_FACTOR_ACTIVITY	5	0	0	1	1	1	1
GOBP_RESPONSE_TO_ANGIOTENSIN	31	0	0	1	1	1	1
GOBP_XENOBIOTIC_TRANSPORT_ACROSS_BLOOD_BRAIN_BARRIER	6	0	0	1	1	1	1
GOBP_REGULATION_OF_STEM_CELL_POPULATION_MAINTENANCE	68	0	0	1	1	1	1
GOBP_RESPONSE_TO_MOLECULE_OF_FUNGAL_ORIGIN	5	0	0	1	1	1	1
GOBP_WOUND_HEALING_INVOLVED_IN_INFLAMMATORY_RESPONSE	8	0	0	1	1	1	1
GOBP_REGULATION_OF_MESODERMAL_CELL_DIFFERENTIATION	7	0	0	1	1	1	1
GOBP_ORGAN_OR_TISSUE_SPECIFIC_IMMUNE_RESPONSE	34	0	0	1	1	1	1
GOBP_PROTEIN_LOCALIZATION_TO_PERINUCLEAR_REGION_OF_CYTOPLASM	6	0	0	1	1	1	1
GOBP_POSITIVE_REGULATION_OF_MEMBRANE_PERMEABILITY	47	0	0	1	1	1	1
GOBP_NEGATIVE_REGULATION_OF_MEMBRANE_PERMEABILITY	20	0	0	1	1	1	1
GOBP_LIPID_DROPLET_DISASSEMBLY	6	0	0	1	1	1	1
GOBP_REGULATION_OF_PLASMA_MEMBRANE_REPAIR	7	0	0	1	1	1	1
GOBP_REGULATION_OF_LYSOSOME_ORGANIZATION	6	0	0	1	1	1	1
GOBP_REGULATION_OF_PROTEIN_LOCALIZATION_TO_ENDOSOME	13	0	0	1	1	1	1
GOBP_REGULATION_OF_DNA_HELICASE_ACTIVITY	5	0	0	1	1	1	1
GOBP_POSITIVE_REGULATION_OF_CALCIUM_ION_IMPORT_ACROSS_PLASMA_MEMBRANE	11	0	0	1	1	1	1
GOBP_PROLINE_IMPORT_ACROSS_PLASMA_MEMBRANE	4	0	0	1	1	1	1
GOBP_REGULATION_OF_PROTEIN_LOCALIZATION_TO_CHROMATIN	8	0	0	1	1	1	1
GOBP_POSITIVE_REGULATION_OF_BLOOD_BRAIN_BARRIER_PERMEABILITY	5	0	0	1	1	1	1
GOBP_REGULATION_OF_BLOOD_BRAIN_BARRIER_PERMEABILITY	8	0	0	1	1	1	1
GOBP_REGULATION_OF_RECEPTOR_MEDIATED_ENDOCYTOSIS_INVOLVED_IN_CHOLESTEROL_TRANSPORT	4	0	0	1	1	1	1
GOBP_POSITIVE_REGULATION_OF_LOW_DENSITY_LIPOPROTEIN_RECEPTOR_ACTIVITY	5	0	0	1	1	1	1
GOBP_NEGATIVE_REGULATION_OF_LOW_DENSITY_LIPOPROTEIN_RECEPTOR_ACTIVITY	7	0	0	1	1	1	1
GOBP_NEGATIVE_REGULATION_OF_MACROPHAGE_MIGRATION	12	0	0	1	1	1	1
GOBP_MYELOID_CELL_ACTIVATION_INVOLVED_IN_IMMUNE_RESPONSE	96	0	0	1	1	1	1
GOBP_REGULATION_OF_CALCIUM_ION_IMPORT_ACROSS_PLASMA_MEMBRANE	13	0	0	1	1	1	1
GOBP_RETINAL_CELL_APOPTOTIC_PROCESS	6	0	0	1	1	1	1
GOBP_REGULATION_OF_ANAPHASE_PROMOTING_COMPLEX_DEPENDENT_CATABOLIC_PROCESS	5	0	0	1	1	1	1
GOBP_NEGATIVE_REGULATION_OF_SYNAPSE_ORGANIZATION	12	0	0	1	1	1	1
GOBP_GLUTAMATERGIC_NEURON_DIFFERENTIATION	5	0	0	1	1	1	1
GOBP_POSITIVE_REGULATION_OF_LIPID_LOCALIZATION	107	0	0	1	1	1	1
GOBP_NEGATIVE_REGULATION_OF_LIPID_LOCALIZATION	44	0	0	1	1	1	1
GOBP_NEGATIVE_REGULATION_OF_CALCIUM_ION_IMPORT_ACROSS_PLASMA_MEMBRANE	5	0	0	1	1	1	1
GOBP_POSITIVE_REGULATION_OF_GONAD_DEVELOPMENT	8	0	0	1	1	1	1
GOBP_REGULATION_OF_GONAD_DEVELOPMENT	12	0	0	1	1	1	1
GOBP_REGULATION_OF_GERM_CELL_PROLIFERATION	8	0	0	1	1	1	1
GOBP_POSITIVE_REGULATION_OF_COA_TRANSFERASE_ACTIVITY	8	0	0	1	1	1	1
GOBP_REGULATION_OF_COA_TRANSFERASE_ACTIVITY	8	0	0	1	1	1	1
GOBP_REGULATION_OF_SYNAPSE_PRUNING	6	0	0	1	1	1	1
GOBP_CONNECTIVE_TISSUE_REPLACEMENT_INVOLVED_IN_INFLAMMATORY_RESPONSE_WOUND_HEALING	6	0	0	1	1	1	1
GOBP_NEGATIVE_REGULATION_OF_AMYLOID_FIBRIL_FORMATION	12	0	0	1	1	1	1
GOBP_REGULATION_OF_AMYLOID_FIBRIL_FORMATION	16	0	0	1	1	1	1
GOBP_POSITIVE_REGULATION_OF_RESPONSE_TO_ENDOPLASMIC_RETICULUM_STRESS	35	0	0	1	1	1	1
GOBP_REGULATION_OF_RESPONSE_TO_ENDOPLASMIC_RETICULUM_STRESS	77	0	0	1	1	1	1
GOBP_LYMPHOCYTE_ANERGY	8	0	0	1	1	1	1
GOBP_POSITIVE_REGULATION_OF_3_UTR_MEDIATED_MRNA_STABILIZATION	3	0	0	1	1	1	1
GOBP_REGULATION_OF_3_UTR_MEDIATED_MRNA_STABILIZATION	4	0	0	1	1	1	1
GOBP_POSITIVE_REGULATION_OF_SPINDLE_ASSEMBLY	8	0	0	1	1	1	1
GOBP_POSITIVE_REGULATION_OF_CHROMOSOME_CONDENSATION	8	0	0	1	1	1	1
GOBP_POSITIVE_REGULATION_OF_AMYLOID_FIBRIL_FORMATION	5	0	0	1	1	1	1
GOBP_NEGATIVE_REGULATION_OF_DOUBLE_STRAND_BREAK_REPAIR_VIA_HOMOLOGOUS_RECOMBINATION	13	0	0	1	1	1	1
GOBP_REGULATION_OF_CELL_CELL_ADHESION_MEDIATED_BY_CADHERIN	19	0	0	1	1	1	1
GOBP_NEGATIVE_REGULATION_OF_CELL_CELL_ADHESION_MEDIATED_BY_CADHERIN	9	0	0	1	1	1	1
GOBP_REGULATION_OF_BINDING_OF_SPERM_TO_ZONA_PELLUCIDA	5	0	0	1	1	1	1
GOBP_REGULATION_OF_OVARIAN_FOLLICLE_DEVELOPMENT	6	0	0	1	1	1	1
GOBP_POSITIVE_REGULATION_OF_ENDOTHELIAL_CELL_APOPTOTIC_PROCESS	17	0	0	1	1	1	1
GOBP_NEGATIVE_REGULATION_OF_ENDOTHELIAL_CELL_APOPTOTIC_PROCESS	32	0	0	1	1	1	1
GOBP_REGULATION_OF_CD40_SIGNALING_PATHWAY	6	0	0	1	1	1	1
GOBP_POSITIVE_REGULATION_OF_HEPATOCYTE_PROLIFERATION	10	0	0	1	1	1	1
GOBP_REGULATION_OF_HEPATOCYTE_PROLIFERATION	16	0	0	1	1	1	1
GOBP_POSITIVE_REGULATION_OF_ACROSOME_REACTION	11	0	0	1	1	1	1
GOBP_POSITIVE_REGULATION_OF_CHEMOKINE_C_X_C_MOTIF_LIGAND_2_PRODUCTION	9	0	0	1	1	1	1
GOBP_INHIBITION_OF_NEUROEPITHELIAL_CELL_DIFFERENTIATION	5	0	0	1	1	1	1
GOBP_NEGATIVE_REGULATION_OF_CHEMOKINE_C_X_C_MOTIF_LIGAND_2_PRODUCTION	4	0	0	1	1	1	1
GOBP_REGULATION_OF_T_HELPER_17_CELL_LINEAGE_COMMITMENT	7	0	0	1	1	1	1
GOBP_REGULATION_OF_GLUCOCORTICOID_RECEPTOR_SIGNALING_PATHWAY	5	0	0	1	1	1	1
GOBP_POSITIVE_REGULATION_OF_T_HELPER_17_CELL_DIFFERENTIATION	7	0	0	1	1	1	1
GOBP_REGULATION_OF_RESPIRATORY_GASEOUS_EXCHANGE_BY_NERVOUS_SYSTEM_PROCESS	12	0	0	1	1	1	1
GOBP_POSITIVE_REGULATION_OF_T_HELPER_17_TYPE_IMMUNE_RESPONSE	15	0	0	1	1	1	1
GOBP_LENS_DEVELOPMENT_IN_CAMERA_TYPE_EYE	83	0	0	1	1	1	1
GOBP_LENS_MORPHOGENESIS_IN_CAMERA_TYPE_EYE	19	0	0	1	1	1	1
GOBP_NEGATIVE_REGULATION_OF_RECEPTOR_INTERNALIZATION	16	0	0	1	1	1	1
GOBP_NEGATIVE_REGULATION_OF_SYNAPTIC_VESICLE_EXOCYTOSIS	5	0	0	1	1	1	1
GOBP_POSITIVE_REGULATION_OF_CHEMOKINE_C_X_C_MOTIF_LIGAND_1_PRODUCTION	5	0	0	1	1	1	1
GOBP_AUDITORY_RECEPTOR_CELL_MORPHOGENESIS	17	0	0	1	1	1	1
GOBP_POSITIVE_REGULATION_OF_CLATHRIN_DEPENDENT_ENDOCYTOSIS	5	0	0	1	1	1	1
GOBP_PROTEIN_DEPALMITOYLATION	10	0	0	1	1	1	1
GOBP_POSITIVE_REGULATION_OF_GLYCOGEN_STARCH_SYNTHASE_ACTIVITY	5	0	0	1	1	1	1
GOBP_REGULATION_OF_GLYCOGEN_STARCH_SYNTHASE_ACTIVITY	8	0	0	1	1	1	1
GOBP_GLANDULAR_EPITHELIAL_CELL_MATURATION	8	0	0	1	1	1	1
GOBP_REGULATION_OF_MONOCYTE_EXTRAVASATION	5	0	0	1	1	1	1
GOBP_POSITIVE_REGULATION_OF_PROTEIN_NEDDYLATION	5	0	0	1	1	1	1
GOBP_REGULATION_OF_PROTEIN_NEDDYLATION	18	0	0	1	1	1	1
GOBP_POSITIVE_REGULATION_OF_APOPTOTIC_CELL_CLEARANCE	8	0	0	1	1	1	1
GOBP_REGULATION_OF_APOPTOTIC_CELL_CLEARANCE	10	0	0	1	1	1	1
GOBP_REGULATION_OF_EOSINOPHIL_MIGRATION	6	0	0	1	1	1	1
GOBP_REGULATION_OF_DNA_TOPOISOMERASE_ATP_HYDROLYZING_ACTIVITY	4	0	0	1	1	1	1
GOBP_REGULATION_OF_T_CELL_EXTRAVASATION	5	0	0	1	1	1	1
GOBP_NEGATIVE_REGULATION_OF_T_CELL_MIGRATION	5	0	0	1	1	1	1
GOBP_REGULATION_OF_T_CELL_MIGRATION	45	0	0	1	1	1	1
GOBP_NEGATIVE_REGULATION_OF_LYMPHOCYTE_MIGRATION	14	0	0	1	1	1	1
GOBP_POSITIVE_REGULATION_OF_LAMELLIPODIUM_MORPHOGENESIS	7	0	0	1	1	1	1
GOBP_REGULATION_OF_LAMELLIPODIUM_MORPHOGENESIS	10	0	0	1	1	1	1
GOBP_POSITIVE_REGULATION_OF_NEUTROPHIL_EXTRAVASATION	6	0	0	1	1	1	1
GOBP_REGULATION_OF_NEUTROPHIL_EXTRAVASATION	8	0	0	1	1	1	1
GOBP_REGULATION_OF_MESODERM_DEVELOPMENT	6	0	0	1	1	1	1
GOBP_OPTIC_CUP_MORPHOGENESIS_INVOLVED_IN_CAMERA_TYPE_EYE_DEVELOPMENT	7	0	0	1	1	1	1
GOBP_POSITIVE_REGULATION_OF_T_CELL_MIGRATION	33	0	0	1	1	1	1
GOBP_REGULATION_OF_RHO_DEPENDENT_PROTEIN_SERINE_THREONINE_KINASE_ACTIVITY	5	0	0	1	1	1	1
GOBP_REGULATION_OF_MYOBLAST_PROLIFERATION	16	0	0	1	1	1	1
GOBP_POSITIVE_REGULATION_OF_MYOBLAST_PROLIFERATION	12	0	0	1	1	1	1
GOBP_NEGATIVE_REGULATION_OF_DNA_TEMPLATED_TRANSCRIPTION_INITIATION	7	0	0	1	1	1	1
GOBP_POSITIVE_REGULATION_OF_CELL_PROLIFERATION_INVOLVED_IN_HEART_MORPHOGENESIS	6	0	0	1	1	1	1
GOBP_NEGATIVE_REGULATION_OF_CELL_PROLIFERATION_INVOLVED_IN_HEART_MORPHOGENESIS	4	0	0	1	1	1	1
GOBP_REGULATION_OF_REMOVAL_OF_SUPEROXIDE_RADICALS	6	0	0	1	1	1	1
GOBP_REGULATION_OF_SODIUM_DEPENDENT_PHOSPHATE_TRANSPORT	5	0	0	1	1	1	1
GOBP_NEGATIVE_REGULATION_OF_MACROPHAGE_APOPTOTIC_PROCESS	4	0	0	1	1	1	1
GOBP_THYROID_HORMONE_MEDIATED_SIGNALING_PATHWAY	6	0	0	1	1	1	1
GOBP_OSTEOCLAST_PROLIFERATION	11	0	0	1	1	1	1
GOBP_CYTOPLASMIC_TRANSLATION	153	0	0	1	1	1	1
GOBP_AGGRESSIVE_BEHAVIOR	8	0	0	1	1	1	1
GOBP_CYTOPLASMIC_TRANSLATIONAL_ELONGATION	11	0	0	1	1	1	1
GOBP_NEGATIVE_REGULATION_OF_DNA_TEMPLATED_DNA_REPLICATION	15	0	0	1	1	1	1
GOBP_POSITIVE_REGULATION_OF_WNT_SIGNALING_PATHWAY_PLANAR_CELL_POLARITY_PATHWAY	9	0	0	1	1	1	1
GOBP_REGULATION_OF_WNT_SIGNALING_PATHWAY_PLANAR_CELL_POLARITY_PATHWAY	16	0	0	1	1	1	1
GOBP_REGULATION_OF_TYPE_B_PANCREATIC_CELL_DEVELOPMENT	8	0	0	1	1	1	1
GOBP_REGULATION_OF_CORTISOL_BIOSYNTHETIC_PROCESS	7	0	0	1	1	1	1
GOBP_POSITIVE_REGULATION_OF_NON_CANONICAL_WNT_SIGNALING_PATHWAY	15	0	0	1	1	1	1
GOBP_NEGATIVE_REGULATION_OF_NON_CANONICAL_WNT_SIGNALING_PATHWAY	6	0	0	1	1	1	1
GOBP_REGULATION_OF_NON_CANONICAL_WNT_SIGNALING_PATHWAY	26	0	0	1	1	1	1
GOBP_POSITIVE_REGULATION_OF_CELL_CELL_ADHESION_MEDIATED_BY_CADHERIN	10	0	0	1	1	1	1
GOBP_POSITIVE_REGULATION_OF_DNA_TEMPLATED_DNA_REPLICATION	13	0	0	1	1	1	1
GOBP_STORE_OPERATED_CALCIUM_ENTRY	17	0	0	1	1	1	1
GOBP_REGULATION_OF_BRANCHING_MORPHOGENESIS_OF_A_NERVE	5	0	0	1	1	1	1
GOBP_TRNA_WOBBLE_URIDINE_MODIFICATION	14	0	0	1	1	1	1
GOBP_NEGATIVE_REGULATION_OF_DNA_BIOSYNTHETIC_PROCESS	35	0	0	1	1	1	1
GOBP_TRNA_WOBBLE_BASE_MODIFICATION	17	0	0	1	1	1	1
GOBP_NEGATIVE_REGULATION_OF_SIGNALING_RECEPTOR_ACTIVITY	49	0	0	1	1	1	1
GOBP_POSITIVE_REGULATION_OF_FIBROBLAST_APOPTOTIC_PROCESS	9	0	0	1	1	1	1
GOBP_NEGATIVE_REGULATION_OF_FIBROBLAST_APOPTOTIC_PROCESS	7	0	0	1	1	1	1
GOBP_REGULATION_OF_FIBROBLAST_APOPTOTIC_PROCESS	18	0	0	1	1	1	1
GOBP_POSITIVE_REGULATION_OF_FEEDING_BEHAVIOR	10	0	0	1	1	1	1
GOBP_NEGATIVE_REGULATION_OF_FEEDING_BEHAVIOR	6	0	0	1	1	1	1
GOBP_POSITIVE_REGULATION_OF_ACTIN_CYTOSKELETON_REORGANIZATION	20	0	0	1	1	1	1
GOBP_POSITIVE_REGULATION_OF_REPRODUCTIVE_PROCESS	82	0	0	1	1	1	1
GOBP_NEGATIVE_REGULATION_OF_REPRODUCTIVE_PROCESS	73	0	0	1	1	1	1
GOBP_REGULATION_OF_REPRODUCTIVE_PROCESS	197	0	0	1	1	1	1
GOBP_POSITIVE_REGULATION_OF_RRNA_PROCESSING	9	0	0	1	1	1	1
GOBP_REGULATION_OF_RRNA_PROCESSING	15	0	0	1	1	1	1
GOBP_POSITIVE_REGULATION_OF_ANOIKIS	6	0	0	1	1	1	1
GOBP_REGULATION_OF_ANOIKIS	24	0	0	1	1	1	1
GOBP_REGULATION_OF_FEMALE_GONAD_DEVELOPMENT	7	0	0	1	1	1	1
GOBP_POSITIVE_REGULATION_OF_FATTY_ACID_TRANSPORT	24	0	0	1	1	1	1
GOBP_NEGATIVE_REGULATION_OF_FATTY_ACID_TRANSPORT	7	0	0	1	1	1	1
GOBP_REGULATION_OF_FATTY_ACID_TRANSPORT	31	0	0	1	1	1	1
GOBP_NEGATIVE_REGULATION_OF_NEURAL_PRECURSOR_CELL_PROLIFERATION	22	0	0	1	1	1	1
GOBP_NEGATIVE_REGULATION_OF_CAMP_DEPENDENT_PROTEIN_KINASE_ACTIVITY	12	0	0	1	1	1	1
GOBP_CELLULAR_RESPONSE_TO_NICOTINE	8	0	0	1	1	1	1
GOBP_ENDOCRINE_HORMONE_SECRETION	54	0	0	1	1	1	1
GOBP_CELLULAR_RESPONSE_TO_CAFFEINE	10	0	0	1	1	1	1
GOBP_ROUNDABOUT_SIGNALING_PATHWAY	5	0	0	1	1	1	1
GOBP_PROTEIN_LOCALIZATION_TO_MICROTUBULE	19	0	0	1	1	1	1
GOBP_POSITIVE_REGULATION_OF_PEROXISOME_PROLIFERATOR_ACTIVATED_RECEPTOR_SIGNALING_PATHWAY	9	0	0	1	1	1	1
GOBP_REGULATION_OF_PEROXISOME_PROLIFERATOR_ACTIVATED_RECEPTOR_SIGNALING_PATHWAY	14	0	0	1	1	1	1
GOBP_PEROXISOME_PROLIFERATOR_ACTIVATED_RECEPTOR_SIGNALING_PATHWAY	23	0	0	1	1	1	1
GOBP_INTRACELLULAR_TRIGLYCERIDE_HOMEOSTASIS	7	0	0	1	1	1	1
GOBP_LONG_CHAIN_FATTY_ACYL_COA_BIOSYNTHETIC_PROCESS	17	0	0	1	1	1	1
GOBP_FATTY_ACYL_COA_METABOLIC_PROCESS	37	0	0	1	1	1	1
GOBP_LONG_CHAIN_FATTY_ACYL_COA_METABOLIC_PROCESS	23	0	0	1	1	1	1
GOBP_REGULATION_OF_PLATELET_ACTIVATION	52	0	0	1	1	1	1
GOBP_POSITIVE_REGULATION_OF_HIPPO_SIGNALING	10	0	0	1	1	1	1
GOBP_NEGATIVE_REGULATION_OF_HIPPO_SIGNALING	13	0	0	1	1	1	1
GOBP_REGULATION_OF_HIPPO_SIGNALING	26	0	0	1	1	1	1
GOBP_HIPPO_SIGNALING	44	0	0	1	1	1	1
GOBP_HAIR_CELL_DIFFERENTIATION	50	0	0	1	1	1	1
GOBP_WOUND_HEALING_SPREADING_OF_EPIDERMAL_CELLS	20	0	0	1	1	1	1
GOBP_NEGATIVE_REGULATION_OF_PLATELET_ACTIVATION	19	0	0	1	1	1	1
GOBP_POSITIVE_REGULATION_OF_NUCLEAR_CELL_CYCLE_DNA_REPLICATION	6	0	0	1	1	1	1
GOBP_POSITIVE_REGULATION_OF_PLATELET_ACTIVATION	10	0	0	1	1	1	1
GOBP_POSITIVE_REGULATION_OF_ACTIVATION_OF_JANUS_KINASE_ACTIVITY	7	0	0	1	1	1	1
GOBP_AUTOCRINE_SIGNALING	7	0	0	1	1	1	1
GOBP_EXTRACELLULAR_MATRIX_CELL_SIGNALING	5	0	0	1	1	1	1
GOBP_COPPER_ION_TRANSMEMBRANE_TRANSPORT	6	0	0	1	1	1	1
GOBP_PROTEIN_K29_LINKED_UBIQUITINATION	6	0	0	1	1	1	1
GOBP_HISTONE_H2A_MONOUBIQUITINATION	18	0	0	1	1	1	1
GOBP_OXIDATIVE_RNA_DEMETHYLATION	5	0	0	1	1	1	1
GOBP_DNA_DEALKYLATION	37	0	0	1	1	1	1
GOBP_NEGATIVE_REGULATION_OF_MYOSIN_LIGHT_CHAIN_PHOSPHATASE_ACTIVITY	5	0	0	1	1	1	1
GOBP_REGULATION_OF_MYOSIN_LIGHT_CHAIN_PHOSPHATASE_ACTIVITY	7	0	0	1	1	1	1
GOBP_METANEPHRIC_PART_OF_URETERIC_BUD_DEVELOPMENT	6	0	0	1	1	1	1
GOBP_REGULATION_OF_ACTIVATION_OF_JANUS_KINASE_ACTIVITY	9	0	0	1	1	1	1
GOBP_GASTRIC_EMPTYING	5	0	0	1	1	1	1
GOBP_VASCULAR_ENDOTHELIAL_GROWTH_FACTOR_PRODUCTION	34	0	0	1	1	1	1
GOBP_GASTRIC_MOTILITY	7	0	0	1	1	1	1
GOBP_DETERMINATION_OF_PANCREATIC_LEFT_RIGHT_ASYMMETRY	5	0	0	1	1	1	1
GOBP_VITAMIN_TRANSMEMBRANE_TRANSPORT	21	0	0	1	1	1	1
GOBP_CELLULAR_RESPONSE_TO_INTERFERON_BETA	21	0	0	1	1	1	1
GOBP_CELLULAR_RESPONSE_TO_INTERFERON_ALPHA	7	0	0	1	1	1	1
GOBP_RESPONSE_TO_INTERFERON_BETA	28	0	0	1	1	1	1
GOBP_RESPONSE_TO_INTERFERON_ALPHA	17	0	0	1	1	1	1
GOBP_DIPEPTIDE_TRANSMEMBRANE_TRANSPORT	7	0	0	1	1	1	1
GOBP_MAINTENANCE_OF_PROTEIN_LOCALIZATION_IN_ENDOPLASMIC_RETICULUM	13	0	0	1	1	1	1
GOBP_PHOSPHATE_ION_TRANSMEMBRANE_TRANSPORT	16	0	0	1	1	1	1
GOBP_POSITIVE_REGULATION_OF_VASCULAR_WOUND_HEALING	4	0	0	1	1	1	1
GOBP_POSITIVE_REGULATION_OF_CALCIUM_ION_TRANSPORT_INTO_CYTOSOL	13	0	0	1	1	1	1
GOBP_POSITIVE_REGULATION_OF_VASCULAR_ENDOTHELIAL_GROWTH_FACTOR_PRODUCTION	28	0	0	1	1	1	1
GOBP_MIRNA_MEDIATED_GENE_SILENCING_BY_MRNA_DESTABILIZATION	5	0	0	1	1	1	1
GOBP_SPERM_EGG_RECOGNITION	49	0	0	1	1	1	1
GOBP_POSITIVE_REGULATION_OF_RHO_PROTEIN_SIGNAL_TRANSDUCTION	32	0	0	1	1	1	1
GOBP_NEGATIVE_REGULATION_OF_SCHWANN_CELL_PROLIFERATION	8	0	0	1	1	1	1
GOBP_POSITIVE_REGULATION_OF_RAC_PROTEIN_SIGNAL_TRANSDUCTION	5	0	0	1	1	1	1
GOBP_PEPTIDYL_LYSINE_DEACETYLATION	8	0	0	1	1	1	1
GOBP_REGULATION_OF_MITOCHONDRIAL_FUSION	11	0	0	1	1	1	1
GOBP_PROTEIN_FOLDING_IN_ENDOPLASMIC_RETICULUM	10	0	0	1	1	1	1
GOBP_HISTONE_ARGININE_METHYLATION	8	0	0	1	1	1	1
GOBP_NEGATIVE_REGULATION_OF_MITOCHONDRIAL_FUSION	7	0	0	1	1	1	1
GOBP_GLUTATHIONE_TRANSMEMBRANE_TRANSPORT	7	0	0	1	1	1	1
GOBP_HISTONE_H4_K20_TRIMETHYLATION	3	0	0	1	1	1	1
GOBP_HISTONE_H4_K20_METHYLATION	3	0	0	1	1	1	1
GOBP_POSITIVE_REGULATION_OF_PLATELET_DERIVED_GROWTH_FACTOR_RECEPTOR_SIGNALING_PATHWAY	5	0	0	1	1	1	1
GOBP_REGULATION_OF_CELL_COMMUNICATION_BY_ELECTRICAL_COUPLING	16	0	0	1	1	1	1
GOBP_REGULATION_OF_IRON_ION_TRANSPORT	6	0	0	1	1	1	1
GOBP_NUCLEOSOME_ORGANIZATION	66	0	0	1	1	1	1
GOBP_PIECEMEAL_MICROAUTOPHAGY_OF_THE_NUCLEUS	10	0	0	1	1	1	1
GOBP_HISTONE_H3_K4_DEMETHYLATION	3	0	0	1	1	1	1
GOBP_RESPONSE_TO_LUTEINIZING_HORMONE	8	0	0	1	1	1	1
GOBP_PROGRAMMED_CELL_DEATH_INVOLVED_IN_CELL_DEVELOPMENT	25	0	0	1	1	1	1
GOBP_POSITIVE_REGULATION_OF_HISTONE_ACETYLATION	30	0	0	1	1	1	1
GOBP_NEGATIVE_REGULATION_OF_CARDIAC_MUSCLE_ADAPTATION	7	0	0	1	1	1	1
GOBP_AXONEME_ASSEMBLY	59	0	0	1	1	1	1
GOBP_MIRNA_MEDIATED_GENE_SILENCING_BY_INHIBITION_OF_TRANSLATION	15	0	0	1	1	1	1
GOBP_EXOCRINE_SYSTEM_DEVELOPMENT	46	0	0	1	1	1	1
GOBP_REGULATION_OF_LAMELLIPODIUM_ASSEMBLY	39	0	0	1	1	1	1
GOBP_POSITIVE_REGULATION_OF_LAMELLIPODIUM_ASSEMBLY	28	0	0	1	1	1	1
GOBP_NEGATIVE_REGULATION_OF_LAMELLIPODIUM_ASSEMBLY	4	0	0	1	1	1	1
GOBP_REGULATION_OF_CYTOPLASMIC_MRNA_PROCESSING_BODY_ASSEMBLY	7	0	0	1	1	1	1
GOBP_POSITIVE_REGULATION_OF_CYTOPLASMIC_MRNA_PROCESSING_BODY_ASSEMBLY	6	0	0	1	1	1	1
GOBP_PEPTIDYL_ARGININE_N_METHYLATION	5	0	0	1	1	1	1
GOBP_ECTOPIC_GERM_CELL_PROGRAMMED_CELL_DEATH	18	0	0	1	1	1	1
GOBP_TRUNK_SEGMENTATION	5	0	0	1	1	1	1
GOBP_MIRNA_PROCESSING	42	0	0	1	1	1	1
GOBP_TUBE_FORMATION	153	0	0	1	1	1	1
GOBP_HINDLIMB_MORPHOGENESIS	35	0	0	1	1	1	1
GOBP_EMBRYONIC_HINDLIMB_MORPHOGENESIS	28	0	0	1	1	1	1
GOBP_GENITALIA_MORPHOGENESIS	11	0	0	1	1	1	1
GOBP_OPERANT_CONDITIONING	5	0	0	1	1	1	1
GOBP_REGULATION_OF_CARDIAC_MUSCLE_ADAPTATION	10	0	0	1	1	1	1
GOBP_POSITIVE_REGULATION_OF_CARDIAC_MUSCLE_ADAPTATION	2	0	0	1	1	1	1
GOBP_SPERM_DNA_CONDENSATION	14	0	0	1	1	1	1
GOBP_MAINTENANCE_OF_APICAL_BASAL_CELL_POLARITY	11	0	0	1	1	1	1
GOBP_EMBRYONIC_HEMOPOIESIS	24	0	0	1	1	1	1
GOBP_RESPONSE_TO_PROSTAGLANDIN_E	24	0	0	1	1	1	1
GOBP_PROTEIN_K29_LINKED_DEUBIQUITINATION	5	0	0	1	1	1	1
GOBP_REGULATION_OF_CALCIUM_ION_TRANSPORT_INTO_CYTOSOL	18	0	0	1	1	1	1
GOBP_ENTEROENDOCRINE_CELL_DIFFERENTIATION	34	0	0	1	1	1	1
GOBP_POSITIVE_REGULATION_OF_CELL_FATE_COMMITMENT	8	0	0	1	1	1	1
GOBP_NAIL_DEVELOPMENT	11	0	0	1	1	1	1
GOBP_CENTRIOLE_CENTRIOLE_COHESION	14	0	0	1	1	1	1
GOBP_NUCLEOTIDE_BINDING_DOMAIN_LEUCINE_RICH_REPEAT_CONTAINING_RECEPTOR_SIGNALING_PATHWAY	23	0	0	1	1	1	1
GOBP_PROTEIN_K11_LINKED_DEUBIQUITINATION	10	0	0	1	1	1	1
GOBP_CELLULAR_RESPONSE_TO_POTASSIUM_ION	13	0	0	1	1	1	1
GOBP_RESPONSE_TO_POTASSIUM_ION	18	0	0	1	1	1	1
GOBP_GLIAL_CELL_DERIVED_NEUROTROPHIC_FACTOR_RECEPTOR_SIGNALING_PATHWAY	10	0	0	1	1	1	1
GOBP_NEGATIVE_REGULATION_OF_HEART_RATE	10	0	0	1	1	1	1
GOBP_PHOTORECEPTOR_CELL_OUTER_SEGMENT_ORGANIZATION	13	0	0	1	1	1	1
GOBP_HOMOLOGOUS_RECOMBINATION	58	0	0	1	1	1	1
GOBP_MODULATION_OF_PROCESS_OF_ANOTHER_ORGANISM	11	0	0	1	1	1	1
GOBP_MESENCHYMAL_CELL_PROLIFERATION	43	0	0	1	1	1	1
GOBP_REGULATION_OF_MESENCHYMAL_CELL_PROLIFERATION	31	0	0	1	1	1	1
GOBP_NEGATIVE_REGULATION_OF_URINE_VOLUME	5	0	0	1	1	1	1
GOBP_PLATELET_DERIVED_GROWTH_FACTOR_RECEPTOR_BETA_SIGNALING_PATHWAY	14	0	0	1	1	1	1
GOBP_PLATELET_DERIVED_GROWTH_FACTOR_RECEPTOR_ALPHA_SIGNALING_PATHWAY	7	0	0	1	1	1	1
GOBP_CELL_MIGRATION_INVOLVED_IN_METANEPHROS_DEVELOPMENT	5	0	0	1	1	1	1
GOBP_VASCULAR_ASSOCIATED_SMOOTH_MUSCLE_CELL_DIFFERENTIATION	29	0	0	1	1	1	1
GOBP_NEGATIVE_REGULATION_OF_CELL_FATE_COMMITMENT	12	0	0	1	1	1	1
GOBP_AORTA_DEVELOPMENT	59	0	0	1	1	1	1
GOBP_ASCENDING_AORTA_DEVELOPMENT	5	0	0	1	1	1	1
GOBP_TETRAHYDROFOLATE_INTERCONVERSION	9	0	0	1	1	1	1
GOBP_DETECTION_OF_MUSCLE_STRETCH	7	0	0	1	1	1	1
GOBP_RESPONSE_TO_MUSCLE_STRETCH	26	0	0	1	1	1	1
GOBP_TENDON_DEVELOPMENT	5	0	0	1	1	1	1
GOBP_RESPONSE_TO_ACIDIC_PH	28	0	0	1	1	1	1
GOBP_ENDODERMAL_CELL_DIFFERENTIATION	47	0	0	1	1	1	1
GOBP_AGGREPHAGY	10	0	0	1	1	1	1
GOBP_PEPTIDYL_THREONINE_DEPHOSPHORYLATION	18	0	0	1	1	1	1
GOBP_CARDIOLIPIN_ACYL_CHAIN_REMODELING	5	0	0	1	1	1	1
GOBP_CELL_MIGRATION_INVOLVED_IN_KIDNEY_DEVELOPMENT	6	0	0	1	1	1	1
GOBP_COPI_COATED_VESICLE_BUDDING	6	0	0	1	1	1	1
GOBP_GLUCOCORTICOID_SECRETION	11	0	0	1	1	1	1
GOBP_MINERALOCORTICOID_SECRETION	7	0	0	1	1	1	1
GOBP_CORTICOSTEROID_HORMONE_SECRETION	18	0	0	1	1	1	1
GOBP_STEROID_HORMONE_SECRETION	26	0	0	1	1	1	1
GOBP_RNA_IMPORT_INTO_MITOCHONDRION	5	0	0	1	1	1	1
GOBP_HISTONE_H3_K36_METHYLATION	6	0	0	1	1	1	1
GOBP_DORSAL_AORTA_MORPHOGENESIS	8	0	0	1	1	1	1
GOBP_AORTA_MORPHOGENESIS	33	0	0	1	1	1	1
GOBP_DORSAL_AORTA_DEVELOPMENT	10	0	0	1	1	1	1
GOBP_CORTICOSTERONE_SECRETION	4	0	0	1	1	1	1
GOBP_PROLINE_TRANSMEMBRANE_TRANSPORT	10	0	0	1	1	1	1
GOBP_POSITIVE_REGULATION_OF_INSULIN_SECRETION_INVOLVED_IN_CELLULAR_RESPONSE_TO_GLUCOSE_STIMULUS	28	0	0	1	1	1	1
GOBP_REGULATION_OF_GASTRULATION	15	0	0	1	1	1	1
GOBP_MAINTENANCE_OF_BLOOD_BRAIN_BARRIER	34	0	0	1	1	1	1
GOBP_BONE_MINERALIZATION_INVOLVED_IN_BONE_MATURATION	10	0	0	1	1	1	1
GOBP_CERAMIDE_TRANSPORT	15	0	0	1	1	1	1
GOBP_RECEPTOR_TRANSACTIVATION	5	0	0	1	1	1	1
GOBP_ER_TO_GOLGI_CERAMIDE_TRANSPORT	3	0	0	1	1	1	1
GOBP_STRESS_GRANULE_DISASSEMBLY	5	0	0	1	1	1	1
GOBP_PROTEIN_SIDE_CHAIN_DEGLUTAMYLATION	5	0	0	1	1	1	1
GOBP_PROTEIN_DEGLUTAMYLATION	6	0	0	1	1	1	1
GOBP_PURINERGIC_NUCLEOTIDE_RECEPTOR_SIGNALING_PATHWAY	31	0	0	1	1	1	1
GOBP_G_PROTEIN_COUPLED_PURINERGIC_NUCLEOTIDE_RECEPTOR_SIGNALING_PATHWAY	13	0	0	1	1	1	1
GOBP_G_PROTEIN_COUPLED_PURINERGIC_RECEPTOR_SIGNALING_PATHWAY	11	0	0	1	1	1	1
GOBP_CALCIUM_MEDIATED_SIGNALING_USING_INTRACELLULAR_CALCIUM_SOURCE	20	0	0	1	1	1	1
GOBP_SEQUESTERING_OF_BMP_IN_EXTRACELLULAR_MATRIX	4	0	0	1	1	1	1
GOBP_SEQUESTERING_OF_EXTRACELLULAR_LIGAND_FROM_RECEPTOR	10	0	0	1	1	1	1
GOBP_NON_CANONICAL_WNT_SIGNALING_PATHWAY	73	0	0	1	1	1	1
GOBP_REGULATION_OF_KIDNEY_SIZE	6	0	0	1	1	1	1
GOBP_POSITIVE_REGULATION_OF_CHROMATIN_BINDING	14	0	0	1	1	1	1
GOBP_NEGATIVE_REGULATION_OF_CHROMATIN_BINDING	7	0	0	1	1	1	1
GOBP_REGULATION_OF_CHROMATIN_BINDING	21	0	0	1	1	1	1
GOBP_RESPONSE_TO_STILBENOID	5	0	0	1	1	1	1
GOBP_ENTRY_OF_BACTERIUM_INTO_HOST_CELL	8	0	0	1	1	1	1
GOBP_NEGATIVE_REGULATION_OF_PHOSPHOLIPASE_ACTIVITY	8	0	0	1	1	1	1
GOBP_POSITIVE_REGULATION_OF_PHOSPHOLIPASE_ACTIVITY	53	0	0	1	1	1	1
GOBP_INTERCELLULAR_TRANSPORT	10	0	0	1	1	1	1
GOBP_REGULATION_OF_LYSOSOMAL_LUMEN_PH	28	0	0	1	1	1	1
GOBP_NATURAL_KILLER_CELL_CHEMOTAXIS	10	0	0	1	1	1	1
GOBP_T_HELPER_2_CELL_CYTOKINE_PRODUCTION	13	0	0	1	1	1	1
GOBP_T_HELPER_1_CELL_CYTOKINE_PRODUCTION	8	0	0	1	1	1	1
GOBP_CD4_POSITIVE_ALPHA_BETA_T_CELL_CYTOKINE_PRODUCTION	19	0	0	1	1	1	1
GOBP_CD8_POSITIVE_ALPHA_BETA_T_CELL_PROLIFERATION	8	0	0	1	1	1	1
GOBP_CD4_POSITIVE_ALPHA_BETA_T_CELL_PROLIFERATION	21	0	0	1	1	1	1
GOBP_INTRACILIARY_TRANSPORT_INVOLVED_IN_CILIUM_ASSEMBLY	6	0	0	1	1	1	1
GOBP_INTERLEUKIN_4_MEDIATED_SIGNALING_PATHWAY	7	0	0	1	1	1	1
GOBP_HEPATIC_STELLATE_CELL_ACTIVATION	9	0	0	1	1	1	1
GOBP_COMMON_MYELOID_PROGENITOR_CELL_PROLIFERATION	8	0	0	1	1	1	1
GOBP_INTRACILIARY_RETROGRADE_TRANSPORT	10	0	0	1	1	1	1
GOBP_INTRACILIARY_ANTEROGRADE_TRANSPORT	15	0	0	1	1	1	1
GOBP_RNA_SECONDARY_STRUCTURE_UNWINDING	9	0	0	1	1	1	1
GOBP_MONOCYTE_EXTRAVASATION	6	0	0	1	1	1	1
GOBP_MITOCHONDRIAL_PROTEIN_CATABOLIC_PROCESS	5	0	0	1	1	1	1
GOBP_OLIGOPEPTIDE_TRANSMEMBRANE_TRANSPORT	9	0	0	1	1	1	1
GOBP_REGULATION_OF_PHOSPHATIDYLINOSITOL_BIOSYNTHETIC_PROCESS	5	0	0	1	1	1	1
GOBP_INTERLEUKIN_18_MEDIATED_SIGNALING_PATHWAY	9	0	0	1	1	1	1
GOBP_RESPONSE_TO_HEPATOCYTE_GROWTH_FACTOR	19	0	0	1	1	1	1
GOBP_RESPONSE_TO_PROSTAGLANDIN	32	0	0	1	1	1	1
GOBP_CORTISOL_BIOSYNTHETIC_PROCESS	10	0	0	1	1	1	1
GOBP_CORTISOL_METABOLIC_PROCESS	12	0	0	1	1	1	1
GOBP_POSITIVE_REGULATION_OF_CELL_ADHESION_MEDIATED_BY_INTEGRIN	22	0	0	1	1	1	1
GOBP_NEGATIVE_REGULATION_OF_CELL_ADHESION_MEDIATED_BY_INTEGRIN	11	0	0	1	1	1	1
GOBP_REGULATION_OF_CELL_ADHESION_MEDIATED_BY_INTEGRIN	48	0	0	1	1	1	1
GOBP_CELL_ADHESION_MEDIATED_BY_INTEGRIN	83	0	0	1	1	1	1
GOBP_POSITIVE_REGULATION_OF_INTEGRIN_ACTIVATION	11	0	0	1	1	1	1
GOBP_REGULATION_OF_INTEGRIN_ACTIVATION	17	0	0	1	1	1	1
GOBP_INTEGRIN_ACTIVATION	26	0	0	1	1	1	1
GOBP_MITOCHONDRIAL_CYTOCHROME_C_OXIDASE_ASSEMBLY	23	0	0	1	1	1	1
GOBP_MITOCHONDRIAL_PROTON_TRANSPORTING_ATP_SYNTHASE_COMPLEX_ASSEMBLY	5	0	0	1	1	1	1
GOBP_POSITIVE_REGULATION_OF_PROTEIN_KINASE_A_SIGNALING	9	0	0	1	1	1	1
GOBP_REGULATION_OF_MACROPHAGE_DERIVED_FOAM_CELL_DIFFERENTIATION	31	0	0	1	1	1	1
GOBP_POSITIVE_REGULATION_OF_DOPAMINE_SECRETION	6	0	0	1	1	1	1
GOBP_POSITIVE_REGULATION_OF_MACROPHAGE_DERIVED_FOAM_CELL_DIFFERENTIATION	18	0	0	1	1	1	1
GOBP_POSITIVE_REGULATION_OF_MAMMARY_GLAND_EPITHELIAL_CELL_PROLIFERATION	6	0	0	1	1	1	1
GOBP_REGULATION_OF_MAMMARY_GLAND_EPITHELIAL_CELL_PROLIFERATION	15	0	0	1	1	1	1
GOBP_MAMMARY_GLAND_EPITHELIAL_CELL_PROLIFERATION	26	0	0	1	1	1	1
GOBP_RESPONSE_TO_L_ASCORBIC_ACID	6	0	0	1	1	1	1
GOBP_TRANSFERRIN_TRANSPORT	10	0	0	1	1	1	1
GOBP_NEGATIVE_REGULATION_OF_MACROPHAGE_DERIVED_FOAM_CELL_DIFFERENTIATION	13	0	0	1	1	1	1
GOBP_CELL_CELL_ADHESION_MEDIATED_BY_INTEGRIN	16	0	0	1	1	1	1
GOBP_REGULATION_OF_CELL_CELL_ADHESION_MEDIATED_BY_INTEGRIN	11	0	0	1	1	1	1
GOBP_POSITIVE_REGULATION_OF_CELL_CELL_ADHESION_MEDIATED_BY_INTEGRIN	6	0	0	1	1	1	1
GOBP_REGULATION_OF_HYDROGEN_PEROXIDE_BIOSYNTHETIC_PROCESS	7	0	0	1	1	1	1
GOBP_REGULATION_OF_TISSUE_REMODELING	73	0	0	1	1	1	1
GOBP_POSITIVE_REGULATION_OF_MAINTENANCE_OF_SISTER_CHROMATID_COHESION	2	0	0	1	1	1	1
GOBP_REGULATION_OF_MAINTENANCE_OF_SISTER_CHROMATID_COHESION	5	0	0	1	1	1	1
GOBP_REGULATION_OF_EPITHELIAL_TO_MESENCHYMAL_TRANSITION	96	0	0	1	1	1	1
GOBP_MAINTENANCE_OF_SISTER_CHROMATID_COHESION	9	0	0	1	1	1	1
GOBP_POSITIVE_REGULATION_OF_EPITHELIAL_TO_MESENCHYMAL_TRANSITION	54	0	0	1	1	1	1
GOBP_PROTEIN_LOCALIZATION_TO_GOLGI_APPARATUS	29	0	0	1	1	1	1
GOBP_NEGATIVE_REGULATION_OF_EPITHELIAL_TO_MESENCHYMAL_TRANSITION	34	0	0	1	1	1	1
GOBP_ENDOSOMAL_VESICLE_FUSION	12	0	0	1	1	1	1
GOBP_REGULATION_OF_LONG_CHAIN_FATTY_ACID_IMPORT_ACROSS_PLASMA_MEMBRANE	6	0	0	1	1	1	1
GOBP_NEGATIVE_REGULATION_OF_HYDROGEN_PEROXIDE_METABOLIC_PROCESS	7	0	0	1	1	1	1
GOBP_POSITIVE_REGULATION_OF_NAD_P_H_OXIDASE_ACTIVITY	7	0	0	1	1	1	1
GOBP_REGULATION_OF_NAD_P_H_OXIDASE_ACTIVITY	11	0	0	1	1	1	1
GOBP_RESPONSE_TO_GLUCAGON	21	0	0	1	1	1	1
GOBP_PHOSPHOLIPID_EFFLUX	14	0	0	1	1	1	1
GOBP_POSITIVE_REGULATION_OF_OSTEOBLAST_PROLIFERATION	12	0	0	1	1	1	1
GOBP_NEGATIVE_REGULATION_OF_OSTEOBLAST_PROLIFERATION	12	0	0	1	1	1	1
GOBP_REGULATION_OF_OSTEOBLAST_PROLIFERATION	27	0	0	1	1	1	1
GOBP_OSTEOBLAST_PROLIFERATION	33	0	0	1	1	1	1
GOBP_REGULATION_OF_LUTEINIZING_HORMONE_SECRETION	6	0	0	1	1	1	1
GOBP_NUCLEOSIDE_BISPHOSPHATE_CATABOLIC_PROCESS	11	0	0	1	1	1	1
GOBP_NEGATIVE_REGULATION_OF_TISSUE_REMODELING	22	0	0	1	1	1	1
GOBP_FATTY_ACID_BETA_OXIDATION_USING_ACYL_COA_OXIDASE	12	0	0	1	1	1	1
GOBP_HISTONE_H2B_UBIQUITINATION	10	0	0	1	1	1	1
GOBP_MEIOTIC_CYTOKINESIS	7	0	0	1	1	1	1
GOBP_RESPONSE_TO_ATP	32	0	0	1	1	1	1
GOBP_RESPONSE_TO_VITAMIN_E	10	0	0	1	1	1	1
GOBP_NEGATIVE_REGULATION_OF_PLASMINOGEN_ACTIVATION	8	0	0	1	1	1	1
GOBP_NEGATIVE_REGULATION_OF_MACROPHAGE_CHEMOTAXIS	7	0	0	1	1	1	1
GOBP_REGULATION_OF_HISTONE_UBIQUITINATION	6	0	0	1	1	1	1
GOBP_HISTONE_H3_K9_DEMETHYLATION	6	0	0	1	1	1	1
GOBP_FIBROBLAST_MIGRATION	52	0	0	1	1	1	1
GOBP_IMMUNOGLOBULIN_V_D_J_RECOMBINATION	7	0	0	1	1	1	1
GOBP_REGULATION_OF_FIBROBLAST_MIGRATION	38	0	0	1	1	1	1
GOBP_NEGATIVE_REGULATION_OF_INTRACELLULAR_ESTROGEN_RECEPTOR_SIGNALING_PATHWAY	14	0	0	1	1	1	1
GOBP_REGULATION_OF_INTRACELLULAR_ESTROGEN_RECEPTOR_SIGNALING_PATHWAY	32	0	0	1	1	1	1
GOBP_POSITIVE_REGULATION_OF_INTRACELLULAR_STEROID_HORMONE_RECEPTOR_SIGNALING_PATHWAY	11	0	0	1	1	1	1
GOBP_POSITIVE_REGULATION_OF_FIBROBLAST_MIGRATION	16	0	0	1	1	1	1
GOBP_REGULATION_OF_PEPTIDYL_SERINE_PHOSPHORYLATION_OF_STAT_PROTEIN	23	0	0	1	1	1	1
GOBP_NEGATIVE_REGULATION_OF_FIBROBLAST_MIGRATION	9	0	0	1	1	1	1
GOBP_NEGATIVE_REGULATION_OF_PEPTIDYL_SERINE_PHOSPHORYLATION	26	0	0	1	1	1	1
GOBP_POSITIVE_REGULATION_OF_SODIUM_ION_TRANSPORT	32	0	0	1	1	1	1
GOBP_POSITIVE_REGULATION_OF_RNA_SPLICING	38	0	0	1	1	1	1
GOBP_LEPTIN_MEDIATED_SIGNALING_PATHWAY	10	0	0	1	1	1	1
GOBP_ADIPONECTIN_ACTIVATED_SIGNALING_PATHWAY	7	0	0	1	1	1	1
GOBP_POSITIVE_REGULATION_OF_PLASMINOGEN_ACTIVATION	7	0	0	1	1	1	1
GOBP_REGULATION_OF_PLASMINOGEN_ACTIVATION	17	0	0	1	1	1	1
GOBP_HISTONE_H2A_UBIQUITINATION	27	0	0	1	1	1	1
GOBP_FLOOR_PLATE_DEVELOPMENT	11	0	0	1	1	1	1
GOBP_REGULATION_OF_NITRIC_OXIDE_MEDIATED_SIGNAL_TRANSDUCTION	10	0	0	1	1	1	1
GOBP_POSITIVE_REGULATION_OF_NITRIC_OXIDE_MEDIATED_SIGNAL_TRANSDUCTION	4	0	0	1	1	1	1
GOBP_S_ADENOSYLMETHIONINE_CYCLE	7	0	0	1	1	1	1
GOBP_CHOLESTEROL_EFFLUX	54	0	0	1	1	1	1
GOBP_LEYDIG_CELL_DIFFERENTIATION	12	0	0	1	1	1	1
GOBP_MITOTIC_DNA_REPLICATION_CHECKPOINT_SIGNALING	10	0	0	1	1	1	1
GOBP_MEIOTIC_CELL_CYCLE_CHECKPOINT_SIGNALING	8	0	0	1	1	1	1
GOBP_FATTY_ACID_BETA_OXIDATION_USING_ACYL_COA_DEHYDROGENASE	11	0	0	1	1	1	1
GOBP_SECRETION_OF_LYSOSOMAL_ENZYMES	7	0	0	1	1	1	1
GOBP_CELL_PROLIFERATION_IN_MIDBRAIN	8	0	0	1	1	1	1
GOBP_ACTIN_MYOSIN_FILAMENT_SLIDING	15	0	0	1	1	1	1
GOBP_NEGATIVE_REGULATION_OF_CGMP_MEDIATED_SIGNALING	6	0	0	1	1	1	1
GOBP_REGULATION_OF_NUCLEAR_CELL_CYCLE_DNA_REPLICATION	13	0	0	1	1	1	1
GOBP_POSITIVE_REGULATION_OF_AMINE_METABOLIC_PROCESS	9	0	0	1	1	1	1
GOBP_NEGATIVE_REGULATION_OF_AMINE_METABOLIC_PROCESS	5	0	0	1	1	1	1
GOBP_REGULATION_OF_AMINE_METABOLIC_PROCESS	32	0	0	1	1	1	1
GOBP_POSITIVE_REGULATION_OF_PROTEIN_SUMOYLATION	12	0	0	1	1	1	1
GOBP_NEGATIVE_REGULATION_OF_PROTEIN_SUMOYLATION	11	0	0	1	1	1	1
GOBP_POSITIVE_REGULATION_OF_CGMP_MEDIATED_SIGNALING	6	0	0	1	1	1	1
GOBP_POSITIVE_REGULATION_OF_TISSUE_REMODELING	11	0	0	1	1	1	1
GOBP_HOMOTYPIC_CELL_CELL_ADHESION	97	0	0	1	1	1	1
GOBP_REGULATION_OF_HOMOTYPIC_CELL_CELL_ADHESION	37	0	0	1	1	1	1
GOBP_TELOMERE_TETHERING_AT_NUCLEAR_PERIPHERY	2	0	0	1	1	1	1
GOBP_TELOMERE_LOCALIZATION	7	0	0	1	1	1	1
GOBP_POSITIVE_REGULATION_OF_SMOOTH_MUSCLE_CELL_APOPTOTIC_PROCESS	12	0	0	1	1	1	1
GOBP_NEGATIVE_REGULATION_OF_SMOOTH_MUSCLE_CELL_APOPTOTIC_PROCESS	9	0	0	1	1	1	1
GOBP_SMOOTH_MUSCLE_CELL_APOPTOTIC_PROCESS	22	0	0	1	1	1	1
GOBP_LIPID_DROPLET_ORGANIZATION	30	0	0	1	1	1	1
GOBP_HIGH_DENSITY_LIPOPROTEIN_PARTICLE_CLEARANCE	11	0	0	1	1	1	1
GOBP_LOW_DENSITY_LIPOPROTEIN_PARTICLE_CLEARANCE	27	0	0	1	1	1	1
GOBP_PLASMA_LIPOPROTEIN_PARTICLE_CLEARANCE	40	0	0	1	1	1	1
GOBP_HIGH_DENSITY_LIPOPROTEIN_PARTICLE_ASSEMBLY	12	0	0	1	1	1	1
GOBP_VERY_LOW_DENSITY_LIPOPROTEIN_PARTICLE_ASSEMBLY	11	0	0	1	1	1	1
GOBP_HIGH_DENSITY_LIPOPROTEIN_PARTICLE_REMODELING	16	0	0	1	1	1	1
GOBP_LOW_DENSITY_LIPOPROTEIN_PARTICLE_REMODELING	16	0	0	1	1	1	1
GOBP_TRIGLYCERIDE_RICH_LIPOPROTEIN_PARTICLE_REMODELING	12	0	0	1	1	1	1
GOBP_PROTEIN_CONTAINING_COMPLEX_REMODELING	33	0	0	1	1	1	1
GOBP_NAD_BIOSYNTHESIS_VIA_NICOTINAMIDE_RIBOSIDE_SALVAGE_PATHWAY	9	0	0	1	1	1	1
GOBP_NEGATIVE_REGULATION_OF_GLIAL_CELL_APOPTOTIC_PROCESS	9	0	0	1	1	1	1
GOBP_REGULATION_OF_GLIAL_CELL_APOPTOTIC_PROCESS	11	0	0	1	1	1	1
GOBP_GLIAL_CELL_APOPTOTIC_PROCESS	16	0	0	1	1	1	1
GOBP_NUCLEOBASE_CONTAINING_SMALL_MOLECULE_BIOSYNTHETIC_PROCESS	13	0	0	1	1	1	1
GOBP_REGULATION_OF_COLLAGEN_METABOLIC_PROCESS	37	0	0	1	1	1	1
GOBP_NUCLEAR_TRANSCRIBED_MRNA_CATABOLIC_PROCESS_EXONUCLEOLYTIC_3_5	9	0	0	1	1	1	1
GOBP_VERY_LOW_DENSITY_LIPOPROTEIN_PARTICLE_CLEARANCE	6	0	0	1	1	1	1
GOBP_PHOSPHATIDYLCHOLINE_CATABOLIC_PROCESS	15	0	0	1	1	1	1
GOBP_NEGATIVE_REGULATION_OF_STRIATED_MUSCLE_CELL_APOPTOTIC_PROCESS	23	0	0	1	1	1	1
GOBP_GLUTATHIONE_TRANSPORT	9	0	0	1	1	1	1
GOBP_DE_NOVO_NAD_BIOSYNTHETIC_PROCESS	8	0	0	1	1	1	1
GOBP_CELLULAR_RESPONSE_TO_UNFOLDED_PROTEIN	91	0	0	1	1	1	1
GOBP_ECTODERMAL_CELL_DIFFERENTIATION	6	0	0	1	1	1	1
GOBP_EPITHELIAL_STRUCTURE_MAINTENANCE	30	0	0	1	1	1	1
GOBP_NEGATIVE_REGULATION_OF_NOREPINEPHRINE_SECRETION	5	0	0	1	1	1	1
GOBP_GANGLIOSIDE_BIOSYNTHETIC_PROCESS_VIA_LACTOSYLCERAMIDE	6	0	0	1	1	1	1
GOBP_TYPE_III_INTERFERON_PRODUCTION	3	0	0	1	1	1	1
GOBP_PIRNA_PROCESSING	22	0	0	1	1	1	1
GOBP_TOOTH_MINERALIZATION	27	0	0	1	1	1	1
GOBP_PROTEIN_LOCALIZATION_TO_CHROMOSOME	88	0	0	1	1	1	1
GOBP_LATE_ENDOSOME_TO_GOLGI_TRANSPORT	4	0	0	1	1	1	1
GOBP_EARLY_ENDOSOME_TO_GOLGI_TRANSPORT	11	0	0	1	1	1	1
GOBP_PROTEIN_LOCALIZATION_TO_PHAGOPHORE_ASSEMBLY_SITE	16	0	0	1	1	1	1
GOBP_U4_SNRNA_3_END_PROCESSING	8	0	0	1	1	1	1
GOBP_SNRNA_3_END_PROCESSING	20	0	0	1	1	1	1
GOBP_NCRNA_PROCESSING	392	0	0	1	1	1	1
GOBP_MICROTUBULE_ANCHORING	22	0	0	1	1	1	1
GOBP_CENTROMERE_COMPLEX_ASSEMBLY	28	0	0	1	1	1	1
GOBP_RESPONSE_TO_TYPE_III_INTERFERON	7	0	0	1	1	1	1
GOBP_ADHERENS_JUNCTION_MAINTENANCE	6	0	0	1	1	1	1
GOBP_ADHERENS_JUNCTION_ASSEMBLY	13	0	0	1	1	1	1
GOBP_TOLL_LIKE_RECEPTOR_8_SIGNALING_PATHWAY	4	0	0	1	1	1	1
GOBP_REGULATION_OF_TOLL_LIKE_RECEPTOR_7_SIGNALING_PATHWAY	6	0	0	1	1	1	1
GOBP_TOLL_LIKE_RECEPTOR_7_SIGNALING_PATHWAY	11	0	0	1	1	1	1
GOBP_POSITIVE_REGULATION_OF_TOLL_LIKE_RECEPTOR_4_SIGNALING_PATHWAY	12	0	0	1	1	1	1
GOBP_NEGATIVE_REGULATION_OF_TOLL_LIKE_RECEPTOR_4_SIGNALING_PATHWAY	8	0	0	1	1	1	1
GOBP_REGULATION_OF_TOLL_LIKE_RECEPTOR_4_SIGNALING_PATHWAY	23	0	0	1	1	1	1
GOBP_POSITIVE_REGULATION_OF_TOLL_LIKE_RECEPTOR_3_SIGNALING_PATHWAY	7	0	0	1	1	1	1
GOBP_REGULATION_OF_TOLL_LIKE_RECEPTOR_3_SIGNALING_PATHWAY	10	0	0	1	1	1	1
GOBP_TOLL_LIKE_RECEPTOR_3_SIGNALING_PATHWAY	19	0	0	1	1	1	1
GOBP_TOLL_LIKE_RECEPTOR_9_SIGNALING_PATHWAY	18	0	0	1	1	1	1
GOBP_POSITIVE_REGULATION_OF_TOLL_LIKE_RECEPTOR_2_SIGNALING_PATHWAY	6	0	0	1	1	1	1
GOBP_REGULATION_OF_TOLL_LIKE_RECEPTOR_2_SIGNALING_PATHWAY	11	0	0	1	1	1	1
GOBP_TOLL_LIKE_RECEPTOR_2_SIGNALING_PATHWAY	16	0	0	1	1	1	1
GOBP_NEGATIVE_REGULATION_OF_TOLL_LIKE_RECEPTOR_SIGNALING_PATHWAY	18	0	0	1	1	1	1
GOBP_REGULATION_OF_TOLL_LIKE_RECEPTOR_SIGNALING_PATHWAY	29	0	0	1	1	1	1
GOBP_POSITIVE_REGULATION_OF_HETEROTYPIC_CELL_CELL_ADHESION	15	0	0	1	1	1	1
GOBP_REGULATION_OF_HETEROTYPIC_CELL_CELL_ADHESION	25	0	0	1	1	1	1
GOBP_HETEROTYPIC_CELL_CELL_ADHESION	61	0	0	1	1	1	1
GOBP_POSITIVE_REGULATION_OF_HOMOTYPIC_CELL_CELL_ADHESION	17	0	0	1	1	1	1
GOBP_NEGATIVE_REGULATION_OF_HOMOTYPIC_CELL_CELL_ADHESION	14	0	0	1	1	1	1
GOBP_NEGATIVE_REGULATION_OF_TOLL_LIKE_RECEPTOR_2_SIGNALING_PATHWAY	6	0	0	1	1	1	1
GOBP_POSITIVE_REGULATION_OF_TRANSCRIPTION_FROM_RNA_POLYMERASE_II_PROMOTER_IN_RESPONSE_TO_STRESS	18	0	0	1	1	1	1
GOBP_REGULATION_OF_TOLL_LIKE_RECEPTOR_9_SIGNALING_PATHWAY	10	0	0	1	1	1	1
GOBP_ACYLGLYCEROL_TRANSPORT	7	0	0	1	1	1	1
GOBP_CELL_JUNCTION_MAINTENANCE	42	0	0	1	1	1	1
GOBP_NEGATIVE_REGULATION_OF_COLLAGEN_METABOLIC_PROCESS	10	0	0	1	1	1	1
GOBP_POSITIVE_REGULATION_OF_COLLAGEN_METABOLIC_PROCESS	24	0	0	1	1	1	1
GOBP_NEGATIVE_REGULATION_OF_ARP2_3_COMPLEX_MEDIATED_ACTIN_NUCLEATION	6	0	0	1	1	1	1
GOBP_REGULATION_OF_ARP2_3_COMPLEX_MEDIATED_ACTIN_NUCLEATION	19	0	0	1	1	1	1
GOBP_ARP2_3_COMPLEX_MEDIATED_ACTIN_NUCLEATION	34	0	0	1	1	1	1
GOBP_DIOL_BIOSYNTHETIC_PROCESS	20	0	0	1	1	1	1
GOBP_DIOL_METABOLIC_PROCESS	26	0	0	1	1	1	1
GOBP_PRIMARY_ALCOHOL_CATABOLIC_PROCESS	15	0	0	1	1	1	1
GOBP_POSITIVE_REGULATION_OF_TOLL_LIKE_RECEPTOR_9_SIGNALING_PATHWAY	6	0	0	1	1	1	1
GOBP_PRIMARY_ALCOHOL_BIOSYNTHETIC_PROCESS	14	0	0	1	1	1	1
GOBP_REGULATION_OF_EXTRACELLULAR_MATRIX_DISASSEMBLY	13	0	0	1	1	1	1
GOBP_NEGATIVE_REGULATION_OF_GTPASE_ACTIVITY	34	0	0	1	1	1	1
GOBP_NEGATIVE_REGULATION_OF_SYNCYTIUM_FORMATION_BY_PLASMA_MEMBRANE_FUSION	4	0	0	1	1	1	1
GOBP_REGULATION_OF_MACROPHAGE_FUSION	5	0	0	1	1	1	1
GOBP_MACROPHAGE_FUSION	6	0	0	1	1	1	1
GOBP_TRNA_THIO_MODIFICATION	5	0	0	1	1	1	1
GOBP_NEGATIVE_REGULATION_OF_EXTRACELLULAR_MATRIX_DISASSEMBLY	4	0	0	1	1	1	1
GOBP_PROTEIN_HEXAMERIZATION	8	0	0	1	1	1	1
GOBP_RESPONSE_TO_OLEIC_ACID	5	0	0	1	1	1	1
GOBP_RESPONSE_TO_DISACCHARIDE	7	0	0	1	1	1	1
GOBP_NEGATIVE_REGULATION_OF_SODIUM_ION_TRANSPORT	16	0	0	1	1	1	1
GOBP_RESPONSE_TO_MACROPHAGE_COLONY_STIMULATING_FACTOR	17	0	0	1	1	1	1
GOBP_PROTEIN_LOCALIZATION_TO_ENDOSOME	25	0	0	1	1	1	1
GOBP_AMYLOID_PRECURSOR_PROTEIN_CATABOLIC_PROCESS	54	0	0	1	1	1	1
GOBP_NEGATIVE_REGULATION_OF_AMYLOID_PRECURSOR_PROTEIN_BIOSYNTHETIC_PROCESS	7	0	0	1	1	1	1
GOBP_AMYLOID_PRECURSOR_PROTEIN_BIOSYNTHETIC_PROCESS	14	0	0	1	1	1	1
GOBP_AMYLOID_PRECURSOR_PROTEIN_METABOLIC_PROCESS	70	0	0	1	1	1	1
GOBP_D_AMINO_ACID_TRANSPORT	6	0	0	1	1	1	1
GOBP_XENOBIOTIC_TRANSPORT	43	0	0	1	1	1	1
GOBP_VITAMIN_B6_METABOLIC_PROCESS	5	0	0	1	1	1	1
GOBP_SNRNA_TRANSCRIPTION_BY_RNA_POLYMERASE_III	6	0	0	1	1	1	1
GOBP_SNRNA_TRANSCRIPTION_BY_RNA_POLYMERASE_II	14	0	0	1	1	1	1
GOBP_5S_CLASS_RRNA_TRANSCRIPTION_BY_RNA_POLYMERASE_III	6	0	0	1	1	1	1
GOBP_NUCLEOLAR_LARGE_RRNA_TRANSCRIPTION_BY_RNA_POLYMERASE_I	17	0	0	1	1	1	1
GOBP_TRNA_3_END_PROCESSING	8	0	0	1	1	1	1
GOBP_DNA_DAMAGE_RESPONSE_SIGNAL_TRANSDUCTION_RESULTING_IN_TRANSCRIPTION	19	0	0	1	1	1	1
GOBP_DETECTION_OF_CHEMICAL_STIMULUS	462	0	0	1	1	1	1
GOBP_DETECTION_OF_BIOTIC_STIMULUS	36	0	0	1	1	1	1
GOBP_LONG_CHAIN_FATTY_ACID_BIOSYNTHETIC_PROCESS	27	0	0	1	1	1	1
GOBP_DETECTION_OF_VIRUS	5	0	0	1	1	1	1
GOBP_RESPONSE_TO_SYMBIONT	5	0	0	1	1	1	1
GOBP_RESPONSE_TO_FUNGUS	66	0	0	1	1	1	1
GOBP_SEQUESTERING_OF_ACTIN_MONOMERS	9	0	0	1	1	1	1
GOBP_CYTOPLASMIC_SEQUESTERING_OF_TRANSCRIPTION_FACTOR	15	0	0	1	1	1	1
GOBP_REGULATION_OF_GOLGI_TO_PLASMA_MEMBRANE_PROTEIN_TRANSPORT	8	0	0	1	1	1	1
GOBP_POSITIVE_REGULATION_OF_GOLGI_TO_PLASMA_MEMBRANE_PROTEIN_TRANSPORT	4	0	0	1	1	1	1
GOBP_PUTRESCINE_BIOSYNTHETIC_PROCESS	4	0	0	1	1	1	1
GOBP_SNO_S_RNA_PROCESSING	13	0	0	1	1	1	1
GOBP_NAD_TRANSPORT	5	0	0	1	1	1	1
GOBP_SURFACTANT_HOMEOSTASIS	16	0	0	1	1	1	1
GOBP_POSITIVE_REGULATION_OF_VASCULAR_PERMEABILITY	18	0	0	1	1	1	1
GOBP_NEGATIVE_REGULATION_OF_VASCULAR_PERMEABILITY	17	0	0	1	1	1	1
GOBP_REGULATION_OF_VASCULAR_PERMEABILITY	48	0	0	1	1	1	1
GOBP_GAMMA_AMINOBUTYRIC_ACID_METABOLIC_PROCESS	8	0	0	1	1	1	1
GOBP_AMINO_ACID_SALVAGE	7	0	0	1	1	1	1
GOBP_POSITIVE_REGULATION_OF_CIRCADIAN_RHYTHM	16	0	0	1	1	1	1
GOBP_PURINE_CONTAINING_COMPOUND_SALVAGE	14	0	0	1	1	1	1
GOBP_GAMMA_AMINOBUTYRIC_ACID_BIOSYNTHETIC_PROCESS	6	0	0	1	1	1	1
GOBP_RNA_MODIFICATION	160	0	0	1	1	1	1
GOBP_PENILE_ERECTION	11	0	0	1	1	1	1
GOBP_7_METHYLGUANOSINE_RNA_CAPPING	6	0	0	1	1	1	1
GOBP_AMINO_ACID_ACTIVATION	24	0	0	1	1	1	1
GOBP_POSITIVE_REGULATION_OF_MACROPHAGE_ACTIVATION	25	0	0	1	1	1	1
GOBP_NEGATIVE_REGULATION_OF_MACROPHAGE_ACTIVATION	16	0	0	1	1	1	1
GOBP_MYELOID_DENDRITIC_CELL_DIFFERENTIATION	20	0	0	1	1	1	1
GOBP_GOLGI_TO_PLASMA_MEMBRANE_PROTEIN_TRANSPORT	37	0	0	1	1	1	1
GOBP_CELLULAR_METABOLIC_COMPOUND_SALVAGE	28	0	0	1	1	1	1
GOBP_INDUCTION_OF_BACTERIAL_AGGLUTINATION	7	0	0	1	1	1	1
GOBP_CIRCADIAN_SLEEP_WAKE_CYCLE_NON_REM_SLEEP	7	0	0	1	1	1	1
GOBP_RESPONSE_TO_NEMATODE	7	0	0	1	1	1	1
GOBP_NEGATIVE_REGULATION_OF_TYROSINE_PHOSPHORYLATION_OF_STAT_PROTEIN	12	0	0	1	1	1	1
GOBP_POSITIVE_REGULATION_OF_TYROSINE_PHOSPHORYLATION_OF_STAT_PROTEIN	65	0	0	1	1	1	1
GOBP_SERINE_PHOSPHORYLATION_OF_STAT_PROTEIN	27	0	0	1	1	1	1
GOBP_GAMMA_DELTA_T_CELL_DIFFERENTIATION	13	0	0	1	1	1	1
GOBP_INNER_EAR_AUDITORY_RECEPTOR_CELL_DIFFERENTIATION	42	0	0	1	1	1	1
GOBP_MECHANORECEPTOR_DIFFERENTIATION	63	0	0	1	1	1	1
GOBP_REGULATION_OF_ODONTOGENESIS_OF_DENTIN_CONTAINING_TOOTH	11	0	0	1	1	1	1
GOBP_POSITIVE_REGULATION_OF_ODONTOGENESIS	5	0	0	1	1	1	1
GOBP_REGULATION_OF_ODONTOGENESIS	17	0	0	1	1	1	1
GOBP_PHENYLPROPANOID_METABOLIC_PROCESS	8	0	0	1	1	1	1
GOBP_MIDDLE_EAR_MORPHOGENESIS	20	0	0	1	1	1	1
GOBP_RESPONSE_TO_FRUCTOSE	7	0	0	1	1	1	1
GOBP_INNER_EAR_MORPHOGENESIS	100	0	0	1	1	1	1
GOBP_RIBONUCLEOSIDE_CATABOLIC_PROCESS	19	0	0	1	1	1	1
GOBP_PURINE_NUCLEOSIDE_BIOSYNTHETIC_PROCESS	10	0	0	1	1	1	1
GOBP_CARBOHYDRATE_MEDIATED_SIGNALING	9	0	0	1	1	1	1
GOBP_ETHANOLAMINE_CONTAINING_COMPOUND_METABOLIC_PROCESS	7	0	0	1	1	1	1
GOBP_INDOLE_CONTAINING_COMPOUND_BIOSYNTHETIC_PROCESS	6	0	0	1	1	1	1
GOBP_REGULATION_OF_ASYMMETRIC_CELL_DIVISION	5	0	0	1	1	1	1
GOBP_BENZENE_CONTAINING_COMPOUND_METABOLIC_PROCESS	24	0	0	1	1	1	1
GOBP_HYPEROSMOTIC_SALINITY_RESPONSE	13	0	0	1	1	1	1
GOBP_HEMOGLOBIN_BIOSYNTHETIC_PROCESS	14	0	0	1	1	1	1
GOBP_PTERIDINE_CONTAINING_COMPOUND_METABOLIC_PROCESS	31	0	0	1	1	1	1
GOBP_EMBRYONIC_DIGIT_MORPHOGENESIS	55	0	0	1	1	1	1
GOBP_FIBRINOLYSIS	27	0	0	1	1	1	1
GOBP_FLAVIN_CONTAINING_COMPOUND_METABOLIC_PROCESS	6	0	0	1	1	1	1
GOBP_THIAMINE_CONTAINING_COMPOUND_METABOLIC_PROCESS	6	0	0	1	1	1	1
GOBP_SPERM_EJACULATION	6	0	0	1	1	1	1
GOBP_RESPONSE_TO_GRAVITY	10	0	0	1	1	1	1
GOBP_RESPONSE_TO_HERBICIDE	5	0	0	1	1	1	1
GOBP_RESPONSE_TO_BLUE_LIGHT	6	0	0	1	1	1	1
GOBP_RESPONSE_TO_LIGHT_INTENSITY	16	0	0	1	1	1	1
GOBP_CIRCADIAN_SLEEP_WAKE_CYCLE_REM_SLEEP	5	0	0	1	1	1	1
GOBP_REGULATION_OF_MESODERMAL_CELL_FATE_SPECIFICATION	5	0	0	1	1	1	1
GOBP_ANAGEN	5	0	0	1	1	1	1
GOBP_REGULATION_OF_HAIR_CYCLE	27	0	0	1	1	1	1
GOBP_ENTRAINMENT_OF_CIRCADIAN_CLOCK	28	0	0	1	1	1	1
GOBP_UV_PROTECTION	12	0	0	1	1	1	1
GOBP_ANTIGEN_PROCESSING_AND_PRESENTATION_OF_EXOGENOUS_PEPTIDE_ANTIGEN_VIA_MHC_CLASS_I	8	0	0	1	1	1	1
GOBP_RETINAL_METABOLIC_PROCESS	16	0	0	1	1	1	1
GOBP_RETINOIC_ACID_METABOLIC_PROCESS	32	0	0	1	1	1	1
GOBP_RETINOL_METABOLIC_PROCESS	51	0	0	1	1	1	1
GOBP_PTERIDINE_CONTAINING_COMPOUND_BIOSYNTHETIC_PROCESS	11	0	0	1	1	1	1
GOBP_PHOTOPERIODISM	28	0	0	1	1	1	1
GOBP_AXIS_SPECIFICATION	89	0	0	1	1	1	1
GOBP_UBIQUITIN_DEPENDENT_PROTEIN_CATABOLIC_PROCESS_VIA_THE_MULTIVESICULAR_BODY_SORTING_PATHWAY	36	0	0	1	1	1	1
GOBP_NUCLEOTIDE_SALVAGE	16	0	0	1	1	1	1
GOBP_ISOPENTENYL_DIPHOSPHATE_BIOSYNTHETIC_PROCESS	5	0	0	1	1	1	1
GOBP_PROTEIN_LIPOYLATION	6	0	0	1	1	1	1
GOBP_GLUCAN_BIOSYNTHETIC_PROCESS	41	0	0	1	1	1	1
GOBP_10_FORMYLTETRAHYDROFOLATE_METABOLIC_PROCESS	6	0	0	1	1	1	1
GOBP_NEGATIVE_REGULATION_OF_DNA_DAMAGE_RESPONSE_SIGNAL_TRANSDUCTION_BY_P53_CLASS_MEDIATOR	13	0	0	1	1	1	1
GOBP_POSITIVE_REGULATION_OF_DNA_DAMAGE_RESPONSE_SIGNAL_TRANSDUCTION_BY_P53_CLASS_MEDIATOR	16	0	0	1	1	1	1
GOBP_REGULATION_OF_DNA_DAMAGE_RESPONSE_SIGNAL_TRANSDUCTION_BY_P53_CLASS_MEDIATOR	34	0	0	1	1	1	1
GOBP_NEGATIVE_REGULATION_OF_JUN_KINASE_ACTIVITY	15	0	0	1	1	1	1
GOBP_MITOCHONDRIAL_DNA_REPAIR	5	0	0	1	1	1	1
GOBP_DEOXYRIBONUCLEOTIDE_BIOSYNTHETIC_PROCESS	14	0	0	1	1	1	1
GOBP_RESPONSE_TO_PH	42	0	0	1	1	1	1
GOBP_RNA_STABILIZATION	58	0	0	1	1	1	1
GOBP_PIGMENT_ACCUMULATION	12	0	0	1	1	1	1
GOBP_MRNA_TRANSCRIPTION	50	0	0	1	1	1	1
GOBP_REGULATION_OF_CELLULAR_CARBOHYDRATE_CATABOLIC_PROCESS	12	0	0	1	1	1	1
GOBP_SNRNA_TRANSCRIPTION	17	0	0	1	1	1	1
GOBP_RRNA_TRANSCRIPTION	31	0	0	1	1	1	1
GOBP_REGULATION_OF_ATP_DEPENDENT_ACTIVITY	69	0	0	1	1	1	1
GOBP_REGULATION_OF_PENTOSE_PHOSPHATE_SHUNT	5	0	0	1	1	1	1
GOBP_COBALAMIN_METABOLIC_PROCESS	9	0	0	1	1	1	1
GOBP_NUCLEOTIDE_SUGAR_BIOSYNTHETIC_PROCESS	17	0	0	1	1	1	1
GOBP_NUCLEOTIDE_SUGAR_METABOLIC_PROCESS	34	0	0	1	1	1	1
GOBP_PYRIMIDINE_DEOXYRIBONUCLEOTIDE_BIOSYNTHETIC_PROCESS	6	0	0	1	1	1	1
GOBP_PYRIMIDINE_DEOXYRIBONUCLEOSIDE_TRIPHOSPHATE_METABOLIC_PROCESS	6	0	0	1	1	1	1
GOBP_POLYADENYLATION_DEPENDENT_RNA_CATABOLIC_PROCESS	8	0	0	1	1	1	1
GOBP_RNA_POLYADENYLATION	37	0	0	1	1	1	1
GOBP_REGULATORY_NCRNA_3_END_PROCESSING	18	0	0	1	1	1	1
GOBP_REGULATION_OF_TRANSCRIPTION_FROM_RNA_POLYMERASE_II_PROMOTER_IN_RESPONSE_TO_OXIDATIVE_STRESS	7	0	0	1	1	1	1
GOBP_PURINE_DEOXYRIBONUCLEOSIDE_TRIPHOSPHATE_METABOLIC_PROCESS	7	0	0	1	1	1	1
GOBP_ASTROCYTE_CELL_MIGRATION	9	0	0	1	1	1	1
GOBP_AMIDE_CATABOLIC_PROCESS	20	0	0	1	1	1	1
GOBP_SKIN_MORPHOGENESIS	12	0	0	1	1	1	1
GOBP_TRNA_TRANSCRIPTION	8	0	0	1	1	1	1
GOBP_TONGUE_MORPHOGENESIS	10	0	0	1	1	1	1
GOBP_NOSE_DEVELOPMENT	15	0	0	1	1	1	1
GOBP_REGULATION_OF_RESPIRATORY_GASEOUS_EXCHANGE	24	0	0	1	1	1	1
GOBP_MAINTENANCE_OF_DNA_REPEAT_ELEMENTS	7	0	0	1	1	1	1
GOBP_NEGATIVE_REGULATION_OF_INSULIN_LIKE_GROWTH_FACTOR_RECEPTOR_SIGNALING_PATHWAY	7	0	0	1	1	1	1
GOBP_POSITIVE_REGULATION_OF_INSULIN_LIKE_GROWTH_FACTOR_RECEPTOR_SIGNALING_PATHWAY	12	0	0	1	1	1	1
GOBP_REGULATION_OF_INSULIN_LIKE_GROWTH_FACTOR_RECEPTOR_SIGNALING_PATHWAY	22	0	0	1	1	1	1
GOBP_REGULATION_OF_TRANSLATIONAL_INITIATION_IN_RESPONSE_TO_STRESS	15	0	0	1	1	1	1
GOBP_REGULATION_OF_TRANSLATION_IN_RESPONSE_TO_STRESS	22	0	0	1	1	1	1
GOBP_PYRIMIDINE_RIBONUCLEOTIDE_BIOSYNTHETIC_PROCESS	22	0	0	1	1	1	1
GOBP_TONGUE_DEVELOPMENT	20	0	0	1	1	1	1
GOBP_PUTRESCINE_METABOLIC_PROCESS	7	0	0	1	1	1	1
GOBP_RESPONSE_TO_CORTICOTROPIN_RELEASING_HORMONE	5	0	0	1	1	1	1
GOBP_REGULATION_OF_SKELETAL_MUSCLE_TISSUE_REGENERATION	8	0	0	1	1	1	1
GOBP_REGULATION_OF_LEUKOCYTE_DEGRANULATION	46	0	0	1	1	1	1
GOBP_LEUKOCYTE_DEGRANULATION	80	0	0	1	1	1	1
GOBP_APICAL_JUNCTION_ASSEMBLY	72	0	0	1	1	1	1
GOBP_PHOSPHOLIPID_CATABOLIC_PROCESS	53	0	0	1	1	1	1
GOBP_FOLIC_ACID_CONTAINING_COMPOUND_BIOSYNTHETIC_PROCESS	6	0	0	1	1	1	1
GOBP_APOPTOTIC_CELL_CLEARANCE	45	0	0	1	1	1	1
GOBP_ANOIKIS	34	0	0	1	1	1	1
GOBP_TOXIN_METABOLIC_PROCESS	17	0	0	1	1	1	1
GOBP_RESPONSE_TO_WATER_DEPRIVATION	7	0	0	1	1	1	1
GOBP_RESPONSE_TO_WATER	14	0	0	1	1	1	1
GOBP_CARNITINE_METABOLIC_PROCESS	13	0	0	1	1	1	1
GOBP_SODIUM_INDEPENDENT_ORGANIC_ANION_TRANSPORT	15	0	0	1	1	1	1
GOBP_ERYTHROCYTE_MATURATION	16	0	0	1	1	1	1
GOBP_PROTEASOME_ASSEMBLY	11	0	0	1	1	1	1
GOBP_TELOMERE_MAINTENANCE_IN_RESPONSE_TO_DNA_DAMAGE	29	0	0	1	1	1	1
GOBP_POSITIVE_REGULATION_OF_PROTEIN_CONTAINING_COMPLEX_DISASSEMBLY	31	0	0	1	1	1	1
GOBP_METHYLGLYOXAL_METABOLIC_PROCESS	5	0	0	1	1	1	1
GOBP_RESPONSE_TO_LEUCINE	13	0	0	1	1	1	1
GOBP_NUCLEOSIDE_SALVAGE	9	0	0	1	1	1	1
GOBP_NEGATIVE_REGULATION_OF_LEUKOCYTE_DEGRANULATION	14	0	0	1	1	1	1
GOBP_POSITIVE_REGULATION_OF_LEUKOCYTE_DEGRANULATION	24	0	0	1	1	1	1
GOBP_NEGATIVE_REGULATION_OF_MAST_CELL_DEGRANULATION	7	0	0	1	1	1	1
GOBP_EOSINOPHIL_ACTIVATION	8	0	0	1	1	1	1
GOBP_POSITIVE_REGULATION_OF_SKELETAL_MUSCLE_TISSUE_REGENERATION	6	0	0	1	1	1	1
GOBP_NEGATIVE_REGULATION_OF_MAP_KINASE_ACTIVITY	57	0	0	1	1	1	1
GOBP_CORTISOL_SECRETION	5	0	0	1	1	1	1
GOBP_AMINE_CATABOLIC_PROCESS	18	0	0	1	1	1	1
GOBP_NEGATIVE_REGULATION_OF_DNA_BINDING	50	0	0	1	1	1	1
GOBP_MYCOTOXIN_METABOLIC_PROCESS	7	0	0	1	1	1	1
GOBP_NEGATIVE_T_CELL_SELECTION	12	0	0	1	1	1	1
GOBP_POSITIVE_REGULATION_OF_MEMORY_T_CELL_DIFFERENTIATION	9	0	0	1	1	1	1
GOBP_POSITIVE_REGULATION_OF_CD8_POSITIVE_ALPHA_BETA_T_CELL_DIFFERENTIATION	5	0	0	1	1	1	1
GOBP_NEGATIVE_REGULATION_OF_DNA_BINDING_TRANSCRIPTION_FACTOR_ACTIVITY	165	0	0	1	1	1	1
GOBP_REGULATION_OF_CD8_POSITIVE_ALPHA_BETA_T_CELL_DIFFERENTIATION	8	0	0	1	1	1	1
GOBP_POSITIVE_REGULATION_OF_CD4_POSITIVE_ALPHA_BETA_T_CELL_DIFFERENTIATION	33	0	0	1	1	1	1
GOBP_CD4_POSITIVE_OR_CD8_POSITIVE_ALPHA_BETA_T_CELL_LINEAGE_COMMITMENT	24	0	0	1	1	1	1
GOBP_ENUCLEATE_ERYTHROCYTE_DIFFERENTIATION	10	0	0	1	1	1	1
GOBP_PROTEIN_UNFOLDING	5	0	0	1	1	1	1
GOBP_OLIGOSACCHARIDE_CATABOLIC_PROCESS	17	0	0	1	1	1	1
GOBP_PROTEIN_TRANSPORT_TO_VACUOLE_INVOLVED_IN_UBIQUITIN_DEPENDENT_PROTEIN_CATABOLIC_PROCESS_VIA_THE_MULTIVESICULAR_BODY_SORTING_PATHWAY	15	0	0	1	1	1	1
GOBP_NATURAL_KILLER_CELL_DEGRANULATION	12	0	0	1	1	1	1
GOBP_REGULATION_OF_NEUTROPHIL_DEGRANULATION	7	0	0	1	1	1	1
GOBP_NEUTROPHIL_DEGRANULATION	13	0	0	1	1	1	1
GOBP_CD8_POSITIVE_ALPHA_BETA_T_CELL_DIFFERENTIATION	15	0	0	1	1	1	1
GOBP_NOREPINEPHRINE_BIOSYNTHETIC_PROCESS	7	0	0	1	1	1	1
GOBP_FLAVONOID_METABOLIC_PROCESS	14	0	0	1	1	1	1
GOBP_NOREPINEPHRINE_METABOLIC_PROCESS	11	0	0	1	1	1	1
GOBP_PROTEIN_DEMANNOSYLATION	16	0	0	1	1	1	1
GOBP_ERAD_PATHWAY	102	0	0	1	1	1	1
GOBP_ATF6_MEDIATED_UNFOLDED_PROTEIN_RESPONSE	9	0	0	1	1	1	1
GOBP_PERK_MEDIATED_UNFOLDED_PROTEIN_RESPONSE	18	0	0	1	1	1	1
GOBP_IRE1_MEDIATED_UNFOLDED_PROTEIN_RESPONSE	20	0	0	1	1	1	1
GOBP_POSITIVE_REGULATION_OF_TRANSLATION_IN_RESPONSE_TO_ENDOPLASMIC_RETICULUM_STRESS	5	0	0	1	1	1	1
GOBP_REGULATION_OF_TRANSLATION_INITIATION_IN_RESPONSE_TO_ENDOPLASMIC_RETICULUM_STRESS	8	0	0	1	1	1	1
GOBP_REGULATION_OF_TRANSLATION_IN_RESPONSE_TO_ENDOPLASMIC_RETICULUM_STRESS	11	0	0	1	1	1	1
GOBP_INTRINSIC_APOPTOTIC_SIGNALING_PATHWAY_IN_RESPONSE_TO_HYDROGEN_PEROXIDE	5	0	0	1	1	1	1
GOBP_NEURON_INTRINSIC_APOPTOTIC_SIGNALING_PATHWAY_IN_RESPONSE_TO_OXIDATIVE_STRESS	8	0	0	1	1	1	1
GOBP_NEURON_DEATH_IN_RESPONSE_TO_HYDROGEN_PEROXIDE	4	0	0	1	1	1	1
GOBP_NEURON_DEATH_IN_RESPONSE_TO_OXIDATIVE_STRESS	31	0	0	1	1	1	1
GOBP_RESPONSE_TO_UV_B	20	0	0	1	1	1	1
GOBP_RESPONSE_TO_UV_C	14	0	0	1	1	1	1
GOBP_TRAIL_ACTIVATED_APOPTOTIC_SIGNALING_PATHWAY	11	0	0	1	1	1	1
GOBP_MYOFIBROBLAST_DIFFERENTIATION	6	0	0	1	1	1	1
GOBP_CALCIUM_IMPORT_INTO_THE_MITOCHONDRION	10	0	0	1	1	1	1
GOBP_MAINTENANCE_OF_LENS_TRANSPARENCY	7	0	0	1	1	1	1
GOBP_SODIUM_ION_EXPORT_ACROSS_PLASMA_MEMBRANE	16	0	0	1	1	1	1
GOBP_PARACRINE_SIGNALING	6	0	0	1	1	1	1
GOBP_NEGATIVE_REGULATION_OF_GENE_EXPRESSION_VIA_CHROMOSOMAL_DNA_CYTOSINE_METHYLATION	7	0	0	1	1	1	1
GOBP_NETRIN_ACTIVATED_SIGNALING_PATHWAY	8	0	0	1	1	1	1
GOBP_REELIN_MEDIATED_SIGNALING_PATHWAY	7	0	0	1	1	1	1
GOBP_MACROPHAGE_COLONY_STIMULATING_FACTOR_SIGNALING_PATHWAY	7	0	0	1	1	1	1
GOBP_ERBB4_ERBB4_SIGNALING_PATHWAY	6	0	0	1	1	1	1
GOBP_ERBB2_ERBB4_SIGNALING_PATHWAY	5	0	0	1	1	1	1
GOBP_ERBB2_EGFR_SIGNALING_PATHWAY	8	0	0	1	1	1	1
GOBP_ERBB4_SIGNALING_PATHWAY	9	0	0	1	1	1	1
GOBP_ERBB3_SIGNALING_PATHWAY	5	0	0	1	1	1	1
GOBP_ERBB2_SIGNALING_PATHWAY	18	0	0	1	1	1	1
GOBP_INTERLEUKIN_2_MEDIATED_SIGNALING_PATHWAY	6	0	0	1	1	1	1
GOBP_FC_EPSILON_RECEPTOR_SIGNALING_PATHWAY	23	0	0	1	1	1	1
GOBP_TRANSCRIPTION_FACTOR_CATABOLIC_PROCESS	5	0	0	1	1	1	1
GOBP_FC_GAMMA_RECEPTOR_SIGNALING_PATHWAY	32	0	0	1	1	1	1
GOBP_NODAL_SIGNALING_PATHWAY	17	0	0	1	1	1	1
GOBP_SUGAR_MEDIATED_SIGNALING_PATHWAY	7	0	0	1	1	1	1
GOBP_RESPONSE_TO_OZONE	6	0	0	1	1	1	1
GOBP_P38MAPK_CASCADE	52	0	0	1	1	1	1
GOBP_COLLAGEN_ACTIVATED_SIGNALING_PATHWAY	16	0	0	1	1	1	1
GOBP_COLLAGEN_ACTIVATED_TYROSINE_KINASE_RECEPTOR_SIGNALING_PATHWAY	11	0	0	1	1	1	1
GOBP_SIGNAL_TRANSDUCTION_IN_ABSENCE_OF_LIGAND	66	0	0	1	1	1	1
GOBP_NON_CANONICAL_WNT_SIGNALING_PATHWAY_VIA_MAPK_CASCADE	7	0	0	1	1	1	1
GOBP_APOLIPOPROTEIN_A_I_MEDIATED_SIGNALING_PATHWAY	5	0	0	1	1	1	1
GOBP_FC_RECEPTOR_SIGNALING_PATHWAY	52	0	0	1	1	1	1
GOBP_CHEMOKINE_C_X_C_MOTIF_LIGAND_12_SIGNALING_PATHWAY	6	0	0	1	1	1	1
GOBP_VASCULAR_TRANSPORT	86	0	0	1	1	1	1
GOBP_ESTABLISHMENT_OR_MAINTENANCE_OF_TRANSMEMBRANE_ELECTROCHEMICAL_GRADIENT	11	0	0	1	1	1	1
GOBP_SCHWANN_CELL_MIGRATION	4	0	0	1	1	1	1
GOBP_HISTONE_H3_K9_TRIMETHYLATION	10	0	0	1	1	1	1
GOBP_HISTONE_H3_K9_DIMETHYLATION	5	0	0	1	1	1	1
GOBP_RESPONSE_TO_PLATELET_DERIVED_GROWTH_FACTOR	22	0	0	1	1	1	1
GOBP_FATTY_ACYL_COA_CATABOLIC_PROCESS	6	0	0	1	1	1	1
GOBP_MEDIUM_CHAIN_FATTY_ACYL_COA_METABOLIC_PROCESS	6	0	0	1	1	1	1
GOBP_ALPHA_LINOLENIC_ACID_METABOLIC_PROCESS	10	0	0	1	1	1	1
GOBP_LEUKOTRIENE_CATABOLIC_PROCESS	5	0	0	1	1	1	1
GOBP_GERM_CELL_PROLIFERATION	11	0	0	1	1	1	1
GOBP_CLEAVAGE_FURROW_FORMATION	7	0	0	1	1	1	1
GOBP_COP9_SIGNALOSOME_ASSEMBLY	5	0	0	1	1	1	1
GOBP_DIRECT_OSSIFICATION	7	0	0	1	1	1	1
GOBP_PROTEIN_O_LINKED_FUCOSYLATION	4	0	0	1	1	1	1
GOBP_HISTONE_MONOUBIQUITINATION	29	0	0	1	1	1	1
GOBP_CD8_POSITIVE_ALPHA_BETA_T_CELL_ACTIVATION	27	0	0	1	1	1	1
GOBP_FATTY_ACID_OMEGA_OXIDATION	5	0	0	1	1	1	1
GOBP_LIMB_JOINT_MORPHOGENESIS	5	0	0	1	1	1	1
GOBP_RESPONSE_TO_ERYTHROPOIETIN	6	0	0	1	1	1	1
GOBP_RESPONSE_TO_INTERLEUKIN_3	7	0	0	1	1	1	1
GOBP_MEMBRANE_INVAGINATION	63	0	0	1	1	1	1
GOBP_PHOSPHATIDYLINOSITOL_ACYL_CHAIN_REMODELING	6	0	0	1	1	1	1
GOBP_HEAT_ACCLIMATION	6	0	0	1	1	1	1
GOBP_RESPONSE_TO_SELENIUM_ION	8	0	0	1	1	1	1
GOBP_POST_ANAL_TAIL_MORPHOGENESIS	19	0	0	1	1	1	1
GOBP_FAS_SIGNALING_PATHWAY	5	0	0	1	1	1	1
GOBP_DENDRITIC_CELL_MIGRATION	33	0	0	1	1	1	1
GOBP_INTESTINAL_STEM_CELL_HOMEOSTASIS	5	0	0	1	1	1	1
GOBP_VASCULAR_ENDOTHELIAL_GROWTH_FACTOR_RECEPTOR_2_SIGNALING_PATHWAY	5	0	0	1	1	1	1
GOBP_AMELOBLAST_DIFFERENTIATION	5	0	0	1	1	1	1
GOBP_LYMPH_VESSEL_MORPHOGENESIS	22	0	0	1	1	1	1
GOBP_ATRIOVENTRICULAR_CANAL_DEVELOPMENT	13	0	0	1	1	1	1
GOBP_RESPONSE_TO_INCREASED_OXYGEN_LEVELS	26	0	0	1	1	1	1
GOBP_HISTONE_H2A_K119_MONOUBIQUITINATION	8	0	0	1	1	1	1
GOBP_CELLULAR_RESPONSE_TO_INCREASED_OXYGEN_LEVELS	12	0	0	1	1	1	1
GOBP_RNA_GUANINE_N7_METHYLATION	4	0	0	1	1	1	1
GOBP_7_METHYLGUANOSINE_CAP_HYPERMETHYLATION	8	0	0	1	1	1	1
GOBP_RNA_CAPPING	18	0	0	1	1	1	1
GOBP_MULTIVESICULAR_BODY_ORGANIZATION	32	0	0	1	1	1	1
GOBP_GRANULOCYTE_ACTIVATION	44	0	0	1	1	1	1
GOBP_PHENOTYPIC_SWITCHING	7	0	0	1	1	1	1
GOBP_INNER_DYNEIN_ARM_ASSEMBLY	10	0	0	1	1	1	1
GOBP_OUTER_DYNEIN_ARM_ASSEMBLY	14	0	0	1	1	1	1
GOBP_MULTICELLULAR_ORGANISM_AGING	26	0	0	1	1	1	1
GOBP_PEPTIDYL_SERINE_AUTOPHOSPHORYLATION	9	0	0	1	1	1	1
GOBP_C_X_C_CHEMOKINE_RECEPTOR_CXCR4_SIGNALING_PATHWAY	4	0	0	1	1	1	1
GOBP_THROMBOPOIETIN_MEDIATED_SIGNALING_PATHWAY	5	0	0	1	1	1	1
GOBP_ONCOSTATIN_M_MEDIATED_SIGNALING_PATHWAY	7	0	0	1	1	1	1
GOBP_RIBOSOME_ASSEMBLY	52	0	0	1	1	1	1
GOBP_RIBOSOME_BIOGENESIS	273	0	0	1	1	1	1
GOBP_ESTABLISHMENT_OF_PLANAR_POLARITY_OF_EMBRYONIC_EPITHELIUM	16	0	0	1	1	1	1
GOBP_CELLULAR_MODIFIED_AMINO_ACID_CATABOLIC_PROCESS	23	0	0	1	1	1	1
GOBP_KETONE_CATABOLIC_PROCESS	11	0	0	1	1	1	1
GOBP_XENOBIOTIC_CATABOLIC_PROCESS	25	0	0	1	1	1	1
GOBP_ANTERIOR_POSTERIOR_AXIS_SPECIFICATION	50	0	0	1	1	1	1
GOBP_LIPOPROTEIN_CATABOLIC_PROCESS	16	0	0	1	1	1	1
GOBP_LIPOPROTEIN_BIOSYNTHETIC_PROCESS	98	0	0	1	1	1	1
GOBP_LIPOPROTEIN_METABOLIC_PROCESS	134	0	0	1	1	1	1
GOBP_STRAND_INVASION	6	0	0	1	1	1	1
GOBP_MEIOTIC_DNA_DOUBLE_STRAND_BREAK_FORMATION	5	0	0	1	1	1	1
GOBP_NEUROTRANSMITTER_BIOSYNTHETIC_PROCESS	13	0	0	1	1	1	1
GOBP_NEUROTRANSMITTER_CATABOLIC_PROCESS	10	0	0	1	1	1	1
GOBP_NEUROTRANSMITTER_METABOLIC_PROCESS	26	0	0	1	1	1	1
GOBP_DORSAL_VENTRAL_AXIS_SPECIFICATION	12	0	0	1	1	1	1
GOBP_DORSAL_VENTRAL_PATTERN_FORMATION	93	0	0	1	1	1	1
GOBP_CELL_CELL_RECOGNITION	71	0	0	1	1	1	1
GOBP_INTRACELLULAR_WATER_HOMEOSTASIS	6	0	0	1	1	1	1
GOBP_CYTOSOLIC_RIBOSOME_ASSEMBLY	4	0	0	1	1	1	1
GOBP_DNA_PROTECTION	6	0	0	1	1	1	1
GOBP_PROTECTION_FROM_NATURAL_KILLER_CELL_MEDIATED_CYTOTOXICITY	6	0	0	1	1	1	1
GOBP_RIBOSOMAL_LARGE_SUBUNIT_BIOGENESIS	65	0	0	1	1	1	1
GOBP_CRISTAE_FORMATION	14	0	0	1	1	1	1
GOBP_THYROID_HORMONE_METABOLIC_PROCESS	27	0	0	1	1	1	1
GOBP_CELLULAR_MODIFIED_AMINO_ACID_BIOSYNTHETIC_PROCESS	26	0	0	1	1	1	1
GOBP_ALKALOID_METABOLIC_PROCESS	8	0	0	1	1	1	1
GOBP_VITAMIN_K_METABOLIC_PROCESS	9	0	0	1	1	1	1
GOBP_VITAMIN_D_BIOSYNTHETIC_PROCESS	10	0	0	1	1	1	1
GOBP_WATER_SOLUBLE_VITAMIN_BIOSYNTHETIC_PROCESS	7	0	0	1	1	1	1
GOBP_FAT_SOLUBLE_VITAMIN_CATABOLIC_PROCESS	10	0	0	1	1	1	1
GOBP_FAT_SOLUBLE_VITAMIN_BIOSYNTHETIC_PROCESS	12	0	0	1	1	1	1
GOBP_POSITIVE_REGULATION_OF_ACTIVATED_T_CELL_PROLIFERATION	25	0	0	1	1	1	1
GOBP_VITAMIN_E_METABOLIC_PROCESS	5	0	0	1	1	1	1
GOBP_KERATAN_SULFATE_METABOLIC_PROCESS	17	0	0	1	1	1	1
GOBP_ABSCISSION	5	0	0	1	1	1	1
GOBP_POST_EMBRYONIC_ANIMAL_MORPHOGENESIS	16	0	0	1	1	1	1
GOBP_VASODILATION	46	0	0	1	1	1	1
GOBP_NEGATIVE_REGULATION_OF_PROTEIN_IMPORT_INTO_NUCLEUS	15	0	0	1	1	1	1
GOBP_MOLTING_CYCLE	114	0	0	1	1	1	1
GOBP_PURINE_NUCLEOSIDE_METABOLIC_PROCESS	24	0	0	1	1	1	1
GOBP_ERROR_PRONE_TRANSLESION_SYNTHESIS	11	0	0	1	1	1	1
GOBP_RIBOSOMAL_SMALL_SUBUNIT_BIOGENESIS	72	0	0	1	1	1	1
GOBP_VITAMIN_D_METABOLIC_PROCESS	20	0	0	1	1	1	1
GOBP_POSITIVE_REGULATION_OF_T_CELL_PROLIFERATION	100	0	0	1	1	1	1
GOBP_TYPE_2_IMMUNE_RESPONSE	40	0	0	1	1	1	1
GOBP_T_HELPER_1_TYPE_IMMUNE_RESPONSE	46	0	0	1	1	1	1
GOBP_REGULATION_OF_PROTON_TRANSPORT	21	0	0	1	1	1	1
GOBP_ESTABLISHMENT_OF_MITOTIC_SPINDLE_LOCALIZATION	39	0	0	1	1	1	1
GOBP_VIRAL_RNA_GENOME_REPLICATION	26	0	0	1	1	1	1
GOBP_SINGLE_STRANDED_VIRAL_RNA_REPLICATION_VIA_DOUBLE_STRANDED_DNA_INTERMEDIATE	17	0	0	1	1	1	1
GOBP_MEMBRANE_FUSION_INVOLVED_IN_VIRAL_ENTRY_INTO_HOST_CELL	4	0	0	1	1	1	1
GOBP_NEGATIVE_REGULATION_OF_RIG_I_SIGNALING_PATHWAY	7	0	0	1	1	1	1
GOBP_REGULATION_OF_RIG_I_SIGNALING_PATHWAY	18	0	0	1	1	1	1
GOBP_REGULATION_OF_MDA_5_SIGNALING_PATHWAY	6	0	0	1	1	1	1
GOBP_NEGATIVE_REGULATION_OF_VIRAL_INDUCED_CYTOPLASMIC_PATTERN_RECOGNITION_RECEPTOR_SIGNALING_PATHWAY	16	0	0	1	1	1	1
GOBP_REGULATION_OF_GROWTH_RATE	5	0	0	1	1	1	1
GOBP_REGULATION_OF_VIRAL_INDUCED_CYTOPLASMIC_PATTERN_RECOGNITION_RECEPTOR_SIGNALING_PATHWAY	48	0	0	1	1	1	1
GOBP_RIG_I_SIGNALING_PATHWAY	24	0	0	1	1	1	1
GOBP_TORC2_SIGNALING	14	0	0	1	1	1	1
GOBP_TORC1_SIGNALING	52	0	0	1	1	1	1
GOBP_BILE_ACID_SIGNALING_PATHWAY	12	0	0	1	1	1	1
GOBP_NERVE_GROWTH_FACTOR_SIGNALING_PATHWAY	12	0	0	1	1	1	1
GOBP_NEUROTROPHIN_SIGNALING_PATHWAY	37	0	0	1	1	1	1
GOBP_CANNABINOID_SIGNALING_PATHWAY	6	0	0	1	1	1	1
GOBP_SOMATOSTATIN_RECEPTOR_SIGNALING_PATHWAY	5	0	0	1	1	1	1
GOBP_ANGIOTENSIN_ACTIVATED_SIGNALING_PATHWAY	13	0	0	1	1	1	1
GOBP_RESPONSE_TO_X_RAY	31	0	0	1	1	1	1
GOBP_CELLULAR_RESPONSE_TO_MACROPHAGE_COLONY_STIMULATING_FACTOR_STIMULUS	13	0	0	1	1	1	1
GOBP_RESPONSE_TO_ALUMINUM_ION	5	0	0	1	1	1	1
GOBP_RESPONSE_TO_MANGANESE_ION	21	0	0	1	1	1	1
GOBP_CELL_MIGRATION_INVOLVED_IN_GASTRULATION	14	0	0	1	1	1	1
GOBP_INTRACILIARY_TRANSPORT	41	0	0	1	1	1	1
GOBP_REGULATION_OF_CATECHOLAMINE_METABOLIC_PROCESS	19	0	0	1	1	1	1
GOBP_NEGATIVE_REGULATION_OF_CELL_FATE_SPECIFICATION	5	0	0	1	1	1	1
GOBP_CARDIOBLAST_DIFFERENTIATION	17	0	0	1	1	1	1
GOBP_NEGATIVE_REGULATION_OF_EPIDERMAL_GROWTH_FACTOR_RECEPTOR_SIGNALING_PATHWAY	27	0	0	1	1	1	1
GOBP_OLFACTORY_BEHAVIOR	9	0	0	1	1	1	1
GOBP_EPITHELIAL_FLUID_TRANSPORT	11	0	0	1	1	1	1
GOBP_FLUID_TRANSPORT	33	0	0	1	1	1	1
GOBP_RESPONSE_TO_ZINC_ION	49	0	0	1	1	1	1
GOBP_PROTEIN_REFOLDING	22	0	0	1	1	1	1
GOBP_POLAR_BODY_EXTRUSION_AFTER_MEIOTIC_DIVISIONS	4	0	0	1	1	1	1
GOBP_NEGATIVE_REGULATION_OF_FIBROBLAST_GROWTH_FACTOR_RECEPTOR_SIGNALING_PATHWAY	18	0	0	1	1	1	1
GOBP_REGULATION_OF_FIBROBLAST_GROWTH_FACTOR_RECEPTOR_SIGNALING_PATHWAY	31	0	0	1	1	1	1
GOBP_REGULATION_OF_DEVELOPMENT_HETEROCHRONIC	12	0	0	1	1	1	1
GOBP_SNRNA_MODIFICATION	7	0	0	1	1	1	1
GOBP_REGULATION_OF_MEIOTIC_NUCLEAR_DIVISION	32	0	0	1	1	1	1
GOBP_POSITIVE_REGULATION_OF_EMBRYONIC_DEVELOPMENT	19	0	0	1	1	1	1
GOBP_MEIOTIC_CHROMOSOME_CONDENSATION	6	0	0	1	1	1	1
GOBP_NEGATIVE_REGULATION_OF_MULTICELLULAR_ORGANISM_GROWTH	12	0	0	1	1	1	1
GOBP_DNA_ENDOREDUPLICATION	4	0	0	1	1	1	1
GOBP_POSITIVE_REGULATION_OF_IMMATURE_T_CELL_PROLIFERATION	6	0	0	1	1	1	1
GOBP_POSITIVE_REGULATION_OF_T_CELL_DIFFERENTIATION_IN_THYMUS	11	0	0	1	1	1	1
GOBP_NEGATIVE_REGULATION_OF_IMMATURE_T_CELL_PROLIFERATION	4	0	0	1	1	1	1
GOBP_SMOOTHENED_SIGNALING_PATHWAY_INVOLVED_IN_VENTRAL_SPINAL_CORD_PATTERNING	7	0	0	1	1	1	1
GOBP_DORSAL_VENTRAL_NEURAL_TUBE_PATTERNING	22	0	0	1	1	1	1
GOBP_ROSTROCAUDAL_NEURAL_TUBE_PATTERNING	11	0	0	1	1	1	1
GOBP_DNA_INTEGRATION	7	0	0	1	1	1	1
GOBP_GAS_TRANSPORT	22	0	0	1	1	1	1
GOBP_CARBON_DIOXIDE_TRANSPORT	14	0	0	1	1	1	1
GOBP_OLFACTORY_BULB_INTERNEURON_DEVELOPMENT	8	0	0	1	1	1	1
GOBP_OLFACTORY_BULB_INTERNEURON_DIFFERENTIATION	13	0	0	1	1	1	1
GOBP_HYPOTHALAMUS_GONADOTROPHIN_RELEASING_HORMONE_NEURON_DIFFERENTIATION	8	0	0	1	1	1	1
GOBP_OXYGEN_TRANSPORT	16	0	0	1	1	1	1
GOBP_COPPER_ION_IMPORT	6	0	0	1	1	1	1
GOBP_MAGNESIUM_ION_TRANSPORT	18	0	0	1	1	1	1
GOBP_FOREBRAIN_NEUROBLAST_DIVISION	5	0	0	1	1	1	1
GOBP_IODIDE_TRANSPORT	6	0	0	1	1	1	1
GOBP_FOREBRAIN_VENTRICULAR_ZONE_PROGENITOR_CELL_DIVISION	5	0	0	1	1	1	1
GOBP_FOREBRAIN_RADIAL_GLIAL_CELL_DIFFERENTIATION	7	0	0	1	1	1	1
GOBP_HEXOSE_PHOSPHATE_TRANSPORT	6	0	0	1	1	1	1
GOBP_BILE_ACID_AND_BILE_SALT_TRANSPORT	30	0	0	1	1	1	1
GOBP_HYPOTHALAMUS_CELL_MIGRATION	7	0	0	1	1	1	1
GOBP_NEURAL_TUBE_DEVELOPMENT	162	0	0	1	1	1	1
GOBP_HEPARAN_SULFATE_PROTEOGLYCAN_BIOSYNTHETIC_PROCESS_ENZYMATIC_MODIFICATION	12	0	0	1	1	1	1
GOBP_HINDBRAIN_TANGENTIAL_CELL_MIGRATION	5	0	0	1	1	1	1
GOBP_REGULATION_OF_CEREBELLAR_GRANULE_CELL_PRECURSOR_PROLIFERATION	11	0	0	1	1	1	1
GOBP_STRIATED_MUSCLE_ATROPHY	7	0	0	1	1	1	1
GOBP_DIGESTIVE_SYSTEM_PROCESS	104	0	0	1	1	1	1
GOBP_PROTEIN_MATURATION_BY_PROTEIN_FOLDING	7	0	0	1	1	1	1
GOBP_SATELLITE_CELL_ACTIVATION_INVOLVED_IN_SKELETAL_MUSCLE_REGENERATION	5	0	0	1	1	1	1
GOBP_MOLTING_CYCLE_PROCESS	94	0	0	1	1	1	1
GOBP_REGULATION_OF_RHODOPSIN_MEDIATED_SIGNALING_PATHWAY	10	0	0	1	1	1	1
GOBP_CORPUS_CALLOSUM_DEVELOPMENT	25	0	0	1	1	1	1
GOBP_TELENCEPHALON_GLIAL_CELL_MIGRATION	24	0	0	1	1	1	1
GOBP_TANGENTIAL_MIGRATION_FROM_THE_SUBVENTRICULAR_ZONE_TO_THE_OLFACTORY_BULB	8	0	0	1	1	1	1
GOBP_HYPOTHALAMUS_DEVELOPMENT	25	0	0	1	1	1	1
GOBP_MYOTUBE_CELL_DEVELOPMENT	37	0	0	1	1	1	1
GOBP_MYOBLAST_FUSION_INVOLVED_IN_SKELETAL_MUSCLE_REGENERATION	3	0	0	1	1	1	1
GOBP_HYPOTHALAMUS_CELL_DIFFERENTIATION	13	0	0	1	1	1	1
GOBP_MYOTUBE_DIFFERENTIATION_INVOLVED_IN_SKELETAL_MUSCLE_REGENERATION	7	0	0	1	1	1	1
GOBP_ANTERIOR_COMMISSURE_MORPHOGENESIS	7	0	0	1	1	1	1
GOBP_CORTICOSPINAL_TRACT_MORPHOGENESIS	7	0	0	1	1	1	1
GOBP_POSITIVE_REGULATION_OF_SMOOTH_MUSCLE_CELL_MIGRATION	34	0	0	1	1	1	1
GOBP_REGULATION_OF_LUNG_BLOOD_PRESSURE	3	0	0	1	1	1	1
GOBP_POSITIVE_REGULATION_OF_CEREBELLAR_GRANULE_CELL_PRECURSOR_PROLIFERATION	8	0	0	1	1	1	1
GOBP_CEREBELLAR_PURKINJE_CELL_GRANULE_CELL_PRECURSOR_CELL_SIGNALING_INVOLVED_IN_REGULATION_OF_GRANULE_CELL_PRECURSOR_CELL_PROLIFERATION	5	0	0	1	1	1	1
GOBP_NEURAL_PLATE_ANTERIOR_POSTERIOR_REGIONALIZATION	5	0	0	1	1	1	1
GOBP_MAMMALIAN_OOGENESIS_STAGE	11	0	0	1	1	1	1
GOBP_CELL_PROLIFERATION_IN_FOREBRAIN	23	0	0	1	1	1	1
GOBP_PROSTAGLANDIN_TRANSPORT	29	0	0	1	1	1	1
GOBP_NERVE_DEVELOPMENT	87	0	0	1	1	1	1
GOBP_LATERAL_VENTRICLE_DEVELOPMENT	12	0	0	1	1	1	1
GOBP_VESTIBULOCOCHLEAR_NERVE_FORMATION	4	0	0	1	1	1	1
GOBP_VESTIBULOCOCHLEAR_NERVE_MORPHOGENESIS	6	0	0	1	1	1	1
GOBP_OPTIC_NERVE_MORPHOGENESIS	6	0	0	1	1	1	1
GOBP_GALACTOSE_TRANSMEMBRANE_TRANSPORT	5	0	0	1	1	1	1
GOBP_FACIAL_NERVE_STRUCTURAL_ORGANIZATION	8	0	0	1	1	1	1
GOBP_FACIAL_NERVE_MORPHOGENESIS	10	0	0	1	1	1	1
GOBP_CRANIAL_NERVE_STRUCTURAL_ORGANIZATION	10	0	0	1	1	1	1
GOBP_CRANIAL_NERVE_FORMATION	10	0	0	1	1	1	1
GOBP_CRANIAL_NERVE_MORPHOGENESIS	29	0	0	1	1	1	1
GOBP_VENTRICULAR_SYSTEM_DEVELOPMENT	32	0	0	1	1	1	1
GOBP_NUCLEOTIDE_SUGAR_TRANSMEMBRANE_TRANSPORT	12	0	0	1	1	1	1
GOBP_GLOSSOPHARYNGEAL_NERVE_DEVELOPMENT	5	0	0	1	1	1	1
GOBP_VESTIBULOCOCHLEAR_NERVE_DEVELOPMENT	10	0	0	1	1	1	1
GOBP_TRIGEMINAL_NERVE_DEVELOPMENT	10	0	0	1	1	1	1
GOBP_OPTIC_NERVE_DEVELOPMENT	18	0	0	1	1	1	1
GOBP_OLFACTORY_NERVE_DEVELOPMENT	7	0	0	1	1	1	1
GOBP_PONS_DEVELOPMENT	11	0	0	1	1	1	1
GOBP_FRUCTOSE_TRANSMEMBRANE_TRANSPORT	10	0	0	1	1	1	1
GOBP_CEREBELLAR_GRANULAR_LAYER_DEVELOPMENT	13	0	0	1	1	1	1
GOBP_CEREBELLAR_GRANULAR_LAYER_MORPHOGENESIS	9	0	0	1	1	1	1
GOBP_CEREBELLAR_GRANULAR_LAYER_FORMATION	7	0	0	1	1	1	1
GOBP_LAYER_FORMATION_IN_CEREBRAL_CORTEX	12	0	0	1	1	1	1
GOBP_MODULATION_OF_MICROTUBULE_CYTOSKELETON_INVOLVED_IN_CEREBRAL_CORTEX_RADIAL_GLIA_GUIDED_MIGRATION	4	0	0	1	1	1	1
GOBP_CELL_MOTILITY_INVOLVED_IN_CEREBRAL_CORTEX_RADIAL_GLIA_GUIDED_MIGRATION	6	0	0	1	1	1	1
GOBP_CEREBRAL_CORTEX_TANGENTIAL_MIGRATION	6	0	0	1	1	1	1
GOBP_CEREBRAL_CORTEX_RADIALLY_ORIENTED_CELL_MIGRATION	33	0	0	1	1	1	1
GOBP_FOREBRAIN_DORSAL_VENTRAL_PATTERN_FORMATION	7	0	0	1	1	1	1
GOBP_TAURINE_TRANSPORT	7	0	0	1	1	1	1
GOBP_CEREBRAL_CORTEX_CELL_MIGRATION	45	0	0	1	1	1	1
GOBP_THALAMUS_DEVELOPMENT	12	0	0	1	1	1	1
GOBP_OXALOACETATE_TRANSPORT	6	0	0	1	1	1	1
GOBP_BRANCHIOMOTOR_NEURON_AXON_GUIDANCE	5	0	0	1	1	1	1
GOBP_GLIAL_CELL_FATE_SPECIFICATION	5	0	0	1	1	1	1
GOBP_C4_DICARBOXYLATE_TRANSPORT	30	0	0	1	1	1	1
GOBP_AMYGDALA_DEVELOPMENT	5	0	0	1	1	1	1
GOBP_ALPHA_KETOGLUTARATE_TRANSPORT	6	0	0	1	1	1	1
GOBP_CITRATE_TRANSPORT	5	0	0	1	1	1	1
GOBP_URATE_TRANSPORT	8	0	0	1	1	1	1
GOBP_CEREBELLAR_CORTEX_FORMATION	24	0	0	1	1	1	1
GOBP_CEREBELLAR_PURKINJE_CELL_LAYER_FORMATION	13	0	0	1	1	1	1
GOBP_CEREBELLAR_PURKINJE_CELL_LAYER_MORPHOGENESIS	16	0	0	1	1	1	1
GOBP_GLIAL_CELL_FATE_COMMITMENT	11	0	0	1	1	1	1
GOBP_RHOMBOMERE_DEVELOPMENT	7	0	0	1	1	1	1
GOBP_MEMBRANE_TO_MEMBRANE_DOCKING	5	0	0	1	1	1	1
GOBP_DNA_STRAND_ELONGATION	36	0	0	1	1	1	1
GOBP_TRANSEPITHELIAL_CHLORIDE_TRANSPORT	9	0	0	1	1	1	1
GOBP_SKELETAL_MUSCLE_SATELLITE_CELL_ACTIVATION	8	0	0	1	1	1	1
GOBP_POLY_N_ACETYLLACTOSAMINE_METABOLIC_PROCESS	6	0	0	1	1	1	1
GOBP_REGULATION_OF_SKELETAL_MUSCLE_CONTRACTION_BY_CALCIUM_ION_SIGNALING	5	0	0	1	1	1	1
GOBP_SKELETAL_MUSCLE_ATROPHY	5	0	0	1	1	1	1
GOBP_INTESTINAL_CHOLESTEROL_ABSORPTION	18	0	0	1	1	1	1
GOBP_NEGATIVE_REGULATION_OF_MUSCLE_ADAPTATION	9	0	0	1	1	1	1
GOBP_SMOOTH_MUSCLE_ADAPTATION	4	0	0	1	1	1	1
GOBP_REGULATION_OF_SOMITOGENESIS	6	0	0	1	1	1	1
GOBP_MAINTENANCE_OF_GASTROINTESTINAL_EPITHELIUM	20	0	0	1	1	1	1
GOBP_APOPTOTIC_CHROMOSOME_CONDENSATION	5	0	0	1	1	1	1
GOBP_CHROMOSOME_CONDENSATION	31	0	0	1	1	1	1
GOBP_LIPID_GLYCOSYLATION	10	0	0	1	1	1	1
GOBP_SKELETAL_MUSCLE_SATELLITE_CELL_DIFFERENTIATION	8	0	0	1	1	1	1
GOBP_AUTOPHAGY_OF_PEROXISOME	9	0	0	1	1	1	1
GOBP_SKELETAL_MUSCLE_THIN_FILAMENT_ASSEMBLY	7	0	0	1	1	1	1
GOBP_MALE_SEX_DETERMINATION	13	0	0	1	1	1	1
GOBP_MACROPHAGE_DIFFERENTIATION	54	0	0	1	1	1	1
GOBP_NEUTROPHIL_DIFFERENTIATION	10	0	0	1	1	1	1
GOBP_STABILIZATION_OF_MEMBRANE_POTENTIAL	17	0	0	1	1	1	1
GOBP_ADRENAL_GLAND_DEVELOPMENT	28	0	0	1	1	1	1
GOBP_DNA_DAMAGE_RESPONSE_SIGNAL_TRANSDUCTION_BY_P53_CLASS_MEDIATOR	68	0	0	1	1	1	1
GOBP_FRUCTOSE_1_6_BISPHOSPHATE_METABOLIC_PROCESS	9	0	0	1	1	1	1
GOBP_REGULATION_OF_SEROTONIN_SECRETION	7	0	0	1	1	1	1
GOBP_INTRACELLULAR_ESTROGEN_RECEPTOR_SIGNALING_PATHWAY	51	0	0	1	1	1	1
GOBP_NEGATIVE_REGULATION_OF_AXON_EXTENSION	45	0	0	1	1	1	1
GOBP_NEGATIVE_REGULATION_OF_BMP_SIGNALING_PATHWAY	54	0	0	1	1	1	1
GOBP_POSITIVE_REGULATION_OF_BMP_SIGNALING_PATHWAY	35	0	0	1	1	1	1
GOBP_NEGATIVE_REGULATION_OF_TRANSFORMING_GROWTH_FACTOR_BETA_RECEPTOR_SIGNALING_PATHWAY	90	0	0	1	1	1	1
GOBP_REGULATION_OF_BMP_SIGNALING_PATHWAY	98	0	0	1	1	1	1
GOBP_NEGATIVE_REGULATION_OF_SEROTONIN_SECRETION	5	0	0	1	1	1	1
GOBP_FATTY_ACID_ELONGATION	9	0	0	1	1	1	1
GOBP_EOSINOPHIL_DIFFERENTIATION	5	0	0	1	1	1	1
GOBP_MATURATION_OF_SSU_RRNA	49	0	0	1	1	1	1
GOBP_NUCLEAR_MIGRATION_ALONG_MICROTUBULE	5	0	0	1	1	1	1
GOBP_REGULATION_OF_COMPLEMENT_ACTIVATION_ALTERNATIVE_PATHWAY	4	0	0	1	1	1	1
GOBP_REGULATION_OF_COMPLEMENT_ACTIVATION_CLASSICAL_PATHWAY	9	0	0	1	1	1	1
GOBP_REGULATION_OF_COMPLEMENT_ACTIVATION	20	0	0	1	1	1	1
GOBP_UBIQUITIN_DEPENDENT_ERAD_PATHWAY	77	0	0	1	1	1	1
GOBP_NEGATIVE_REGULATION_OF_PHOSPHATIDYLINOSITOL_3_KINASE_SIGNALING	12	0	0	1	1	1	1
GOBP_POSITIVE_REGULATION_OF_PHOSPHATIDYLINOSITOL_3_KINASE_SIGNALING	80	0	0	1	1	1	1
GOBP_SIRNA_PROCESSING	8	0	0	1	1	1	1
GOBP_MEMBRANE_DISASSEMBLY	10	0	0	1	1	1	1
GOBP_TRNA_METHYLATION	40	0	0	1	1	1	1
GOBP_PROTEIN_TO_MEMBRANE_DOCKING	5	0	0	1	1	1	1
GOBP_REGULATION_OF_SKELETAL_MUSCLE_CONTRACTION	14	0	0	1	1	1	1
GOBP_HYALURONAN_CATABOLIC_PROCESS	14	0	0	1	1	1	1
GOBP_URINARY_TRACT_SMOOTH_MUSCLE_CONTRACTION	10	0	0	1	1	1	1
GOBP_INSULIN_PROCESSING	8	0	0	1	1	1	1
GOBP_RESPONSE_TO_MUSCLE_ACTIVITY	19	0	0	1	1	1	1
GOBP_ACTIN_MODIFICATION	4	0	0	1	1	1	1
GOBP_PARALLEL_ACTIN_FILAMENT_BUNDLE_ASSEMBLY	7	0	0	1	1	1	1
GOBP_ACTIN_FILAMENT_DEPOLYMERIZATION	54	0	0	1	1	1	1
GOBP_MICROVILLUS_ASSEMBLY	21	0	0	1	1	1	1
GOBP_SKELETAL_MUSCLE_CELL_PROLIFERATION	20	0	0	1	1	1	1
GOBP_MAINTENANCE_OF_CELL_POLARITY	18	0	0	1	1	1	1
GOBP_INTRACELLULAR_POTASSIUM_ION_HOMEOSTASIS	15	0	0	1	1	1	1
GOBP_INTRACELLULAR_MONOATOMIC_ANION_HOMEOSTASIS	11	0	0	1	1	1	1
GOBP_REGULATION_OF_SKELETAL_MUSCLE_CELL_PROLIFERATION	15	0	0	1	1	1	1
GOBP_NEGATIVE_REGULATION_OF_SKELETAL_MUSCLE_CELL_PROLIFERATION	5	0	0	1	1	1	1
GOBP_SKELETAL_MYOFIBRIL_ASSEMBLY	10	0	0	1	1	1	1
GOBP_NEURONAL_SIGNAL_TRANSDUCTION	6	0	0	1	1	1	1
GOBP_CD40_SIGNALING_PATHWAY	15	0	0	1	1	1	1
GOBP_SIGNAL_TRANSDUCTION_INVOLVED_IN_REGULATION_OF_GENE_EXPRESSION	22	0	0	1	1	1	1
GOBP_RESPONSE_TO_MUSCLE_INACTIVITY	8	0	0	1	1	1	1
GOBP_RESPONSE_TO_STIMULUS_INVOLVED_IN_REGULATION_OF_MUSCLE_ADAPTATION	11	0	0	1	1	1	1
GOBP_PROTEIN_REPAIR	7	0	0	1	1	1	1
GOBP_SKELETAL_MUSCLE_SATELLITE_CELL_PROLIFERATION	14	0	0	1	1	1	1
GOBP_SKELETAL_MUSCLE_SATELLITE_CELL_MAINTENANCE_INVOLVED_IN_SKELETAL_MUSCLE_REGENERATION	4	0	0	1	1	1	1
GOBP_NATURAL_KILLER_CELL_ACTIVATION	100	0	0	1	1	1	1
GOBP_HYALURONAN_BIOSYNTHETIC_PROCESS	13	0	0	1	1	1	1
GOBP_HYALURONAN_METABOLIC_PROCESS	33	0	0	1	1	1	1
GOBP_RESPONSE_TO_ACTIVITY	65	0	0	1	1	1	1
GOBP_DERMATAN_SULFATE_BIOSYNTHETIC_PROCESS	5	0	0	1	1	1	1
GOBP_CHONDROITIN_SULFATE_CATABOLIC_PROCESS	5	0	0	1	1	1	1
GOBP_CHONDROITIN_SULFATE_BIOSYNTHETIC_PROCESS	18	0	0	1	1	1	1
GOBP_DERMATAN_SULFATE_METABOLIC_PROCESS	9	0	0	1	1	1	1
GOBP_INTESTINE_SMOOTH_MUSCLE_CONTRACTION	8	0	0	1	1	1	1
GOBP_HEPARAN_SULFATE_PROTEOGLYCAN_METABOLIC_PROCESS	15	0	0	1	1	1	1
GOBP_TONIC_SMOOTH_MUSCLE_CONTRACTION	11	0	0	1	1	1	1
GOBP_HEPARAN_SULFATE_PROTEOGLYCAN_CATABOLIC_PROCESS	9	0	0	1	1	1	1
GOBP_NITRIC_OXIDE_TRANSPORT	5	0	0	1	1	1	1
GOBP_GASTRO_INTESTINAL_SYSTEM_SMOOTH_MUSCLE_CONTRACTION	11	0	0	1	1	1	1
GOBP_REGULATION_OF_DNA_TEMPLATED_DNA_REPLICATION_INITIATION	15	0	0	1	1	1	1
GOBP_PROTEOGLYCAN_CATABOLIC_PROCESS	11	0	0	1	1	1	1
GOBP_URINARY_BLADDER_SMOOTH_MUSCLE_CONTRACTION	8	0	0	1	1	1	1
GOBP_PANCREATIC_JUICE_SECRETION	13	0	0	1	1	1	1
GOBP_PROTEIN_IMPORT_INTO_MITOCHONDRIAL_MATRIX	19	0	0	1	1	1	1
GOBP_SPHINGOLIPID_CATABOLIC_PROCESS	30	0	0	1	1	1	1
GOBP_WATER_HOMEOSTASIS	37	0	0	1	1	1	1
GOBP_COLLAGEN_FIBRIL_ORGANIZATION	61	0	0	1	1	1	1
GOBP_CRANIAL_NERVE_DEVELOPMENT	59	0	0	1	1	1	1
GOBP_POLYOL_TRANSMEMBRANE_TRANSPORT	10	0	0	1	1	1	1
GOBP_DENTATE_GYRUS_DEVELOPMENT	17	0	0	1	1	1	1
GOBP_N_TERMINAL_PEPTIDYL_METHIONINE_ACETYLATION	8	0	0	1	1	1	1
GOBP_PEPTIDYL_LYSINE_HYDROXYLATION	7	0	0	1	1	1	1
GOBP_PEPTIDYL_DIPHTHAMIDE_BIOSYNTHETIC_PROCESS_FROM_PEPTIDYL_HISTIDINE	7	0	0	1	1	1	1
GOBP_ADP_TRANSPORT	12	0	0	1	1	1	1
GOBP_ATP_TRANSPORT	15	0	0	1	1	1	1
GOBP_CHOLINE_TRANSPORT	9	0	0	1	1	1	1
GOBP_CARNITINE_TRANSPORT	9	0	0	1	1	1	1
GOBP_PLASMA_MEMBRANE_PHOSPHOLIPID_SCRAMBLING	23	0	0	1	1	1	1
GOBP_RESPONSE_TO_INSECTICIDE	7	0	0	1	1	1	1
GOBP_RESPIRATORY_CHAIN_COMPLEX_III_ASSEMBLY	8	0	0	1	1	1	1
GOBP_PROTEIN_IMPORT	7	0	0	1	1	1	1
GOBP_FOLIC_ACID_TRANSPORT	10	0	0	1	1	1	1
GOBP_CYTOCHROME_COMPLEX_ASSEMBLY	35	0	0	1	1	1	1
GOBP_POLY_A_PLUS_MRNA_EXPORT_FROM_NUCLEUS	22	0	0	1	1	1	1
GOBP_PROTEIN_DESUMOYLATION	9	0	0	1	1	1	1
GOBP_HEME_TRANSPORT	10	0	0	1	1	1	1
GOBP_HISTONE_DEMETHYLATION	20	0	0	1	1	1	1
GOBP_THIAMINE_TRANSPORT	8	0	0	1	1	1	1
GOBP_HISTONE_UBIQUITINATION	44	0	0	1	1	1	1
GOBP_PEPTIDYL_LYSINE_TRIMETHYLATION	30	0	0	1	1	1	1
GOBP_PEPTIDYL_LYSINE_MONOMETHYLATION	8	0	0	1	1	1	1
GOBP_PEPTIDYL_LYSINE_DIMETHYLATION	19	0	0	1	1	1	1
GOBP_PEPTIDYL_LYSINE_OXIDATION	5	0	0	1	1	1	1
GOBP_C_TERMINAL_PROTEIN_AMINO_ACID_MODIFICATION	14	0	0	1	1	1	1
GOBP_PEPTIDYL_PROLINE_HYDROXYLATION_TO_4_HYDROXY_L_PROLINE	9	0	0	1	1	1	1
GOBP_PROTEIN_PALMITOYLATION	32	0	0	1	1	1	1
GOBP_PROTEIN_GERANYLGERANYLATION	7	0	0	1	1	1	1
GOBP_PYRIMIDINE_NUCLEOSIDE_TRANSPORT	5	0	0	1	1	1	1
GOBP_PROTEIN_O_LINKED_GLYCOSYLATION_VIA_THREONINE	10	0	0	1	1	1	1
GOBP_PROTEIN_O_LINKED_GLYCOSYLATION_VIA_SERINE	8	0	0	1	1	1	1
GOBP_PEPTIDYL_L_CYSTEINE_S_PALMITOYLATION	24	0	0	1	1	1	1
GOBP_PURINE_NUCLEOTIDE_TRANSPORT	35	0	0	1	1	1	1
GOBP_COBALAMIN_TRANSPORT	8	0	0	1	1	1	1
GOBP_PEPTIDYL_PROLINE_MODIFICATION	40	0	0	1	1	1	1
GOBP_PEPTIDYL_HISTIDINE_MODIFICATION	11	0	0	1	1	1	1
GOBP_PEPTIDYL_GLUTAMIC_ACID_MODIFICATION	25	0	0	1	1	1	1
GOBP_PEPTIDYL_ASPARTIC_ACID_MODIFICATION	4	0	0	1	1	1	1
GOBP_PEPTIDYL_ARGININE_MODIFICATION	19	0	0	1	1	1	1
GOBP_PROTEIN_OXIDATION	14	0	0	1	1	1	1
GOBP_PEPTIDE_CROSS_LINKING	34	0	0	1	1	1	1
GOBP_PROTEIN_HYDROXYLATION	22	0	0	1	1	1	1
GOBP_PROTEIN_C_LINKED_GLYCOSYLATION	5	0	0	1	1	1	1
GOBP_PROTEIN_POLYGLUTAMYLATION	12	0	0	1	1	1	1
GOBP_PEPTIDYL_METHIONINE_MODIFICATION	14	0	0	1	1	1	1
GOBP_ETHER_METABOLIC_PROCESS	23	0	0	1	1	1	1
GOBP_PROTEIN_IMPORT_INTO_PEROXISOME_MATRIX_RECEPTOR_RECYCLING	7	0	0	1	1	1	1
GOBP_PROTEIN_IMPORT_INTO_PEROXISOME_MATRIX	15	0	0	1	1	1	1
GOBP_SYNAPTIC_VESICLE_MATURATION	27	0	0	1	1	1	1
GOBP_NUCLEOBASE_CONTAINING_SMALL_MOLECULE_INTERCONVERSION	7	0	0	1	1	1	1
GOBP_SNRNA_PROCESSING	23	0	0	1	1	1	1
GOBP_GLYCOSIDE_CATABOLIC_PROCESS	7	0	0	1	1	1	1
GOBP_GLYCOSIDE_METABOLIC_PROCESS	19	0	0	1	1	1	1
GOBP_STEROL_BIOSYNTHETIC_PROCESS	57	0	0	1	1	1	1
GOBP_STEROL_METABOLIC_PROCESS	146	0	0	1	1	1	1
GOBP_TERPENOID_CATABOLIC_PROCESS	7	0	0	1	1	1	1
GOBP_TERPENOID_BIOSYNTHETIC_PROCESS	16	0	0	1	1	1	1
GOBP_DITERPENOID_BIOSYNTHETIC_PROCESS	10	0	0	1	1	1	1
GOBP_MONOTERPENOID_METABOLIC_PROCESS	6	0	0	1	1	1	1
GOBP_POLYPRENOL_METABOLIC_PROCESS	9	0	0	1	1	1	1
GOBP_SYNAPTIC_VESICLE_DOCKING	11	0	0	1	1	1	1
GOBP_TRNA_CATABOLIC_PROCESS	14	0	0	1	1	1	1
GOBP_SNRNA_CATABOLIC_PROCESS	4	0	0	1	1	1	1
GOBP_RRNA_CATABOLIC_PROCESS	20	0	0	1	1	1	1
GOBP_SNO_S_RNA_METABOLIC_PROCESS	17	0	0	1	1	1	1
GOBP_SNRNA_METABOLIC_PROCESS	49	0	0	1	1	1	1
GOBP_RHODOPSIN_MEDIATED_SIGNALING_PATHWAY	14	0	0	1	1	1	1
GOBP_SYNAPTIC_VESICLE_UNCOATING	6	0	0	1	1	1	1
GOBP_FORMATE_METABOLIC_PROCESS	6	0	0	1	1	1	1
GOBP_AXON_CHOICE_POINT_RECOGNITION	7	0	0	1	1	1	1
GOBP_AXON_MIDLINE_CHOICE_POINT_RECOGNITION	5	0	0	1	1	1	1
GOBP_MRNA_MODIFICATION	30	0	0	1	1	1	1
GOBP_CYTIDINE_TO_URIDINE_EDITING	12	0	0	1	1	1	1
GOBP_BASE_CONVERSION_OR_SUBSTITUTION_EDITING	19	0	0	1	1	1	1
GOBP_PROTEIN_AUTOPROCESSING	26	0	0	1	1	1	1
GOBP_LONG_CHAIN_FATTY_ACID_IMPORT_ACROSS_PLASMA_MEMBRANE	10	0	0	1	1	1	1
GOBP_NEGATIVE_REGULATION_OF_TRANSCRIPTION_BY_RNA_POLYMERASE_I	7	0	0	1	1	1	1
GOBP_SOMATIC_DIVERSIFICATION_OF_IMMUNOGLOBULINS	60	0	0	1	1	1	1
GOBP_CALCIUM_INDEPENDENT_CELL_CELL_ADHESION_VIA_PLASMA_MEMBRANE_CELL_ADHESION_MOLECULES	23	0	0	1	1	1	1
GOBP_MORPHOGENESIS_OF_EMBRYONIC_EPITHELIUM	150	0	0	1	1	1	1
GOBP_PEROXISOME_FISSION	9	0	0	1	1	1	1
GOBP_NEURON_REMODELING	13	0	0	1	1	1	1
GOBP_AMINOPHOSPHOLIPID_TRANSPORT	9	0	0	1	1	1	1
GOBP_O_GLYCAN_PROCESSING	42	0	0	1	1	1	1
GOBP_ATTACHMENT_OF_GPI_ANCHOR_TO_PROTEIN	6	0	0	1	1	1	1
GOBP_PREASSEMBLY_OF_GPI_ANCHOR_IN_ER_MEMBRANE	8	0	0	1	1	1	1
GOBP_COENZYME_A_METABOLIC_PROCESS	18	0	0	1	1	1	1
GOBP_LYSOSOMAL_MICROAUTOPHAGY	12	0	0	1	1	1	1
GOBP_COENZYME_A_BIOSYNTHETIC_PROCESS	11	0	0	1	1	1	1
GOBP_IRON_SULFUR_CLUSTER_ASSEMBLY	26	0	0	1	1	1	1
GOBP_REGULATION_OF_STRIATED_MUSCLE_TISSUE_DEVELOPMENT	16	0	0	1	1	1	1
GOBP_FEMALE_MEIOSIS_CHROMOSOME_SEGREGATION	5	0	0	1	1	1	1
GOBP_NUCLEOSIDE_TRANSPORT	9	0	0	1	1	1	1
GOBP_VIRION_ATTACHMENT_TO_HOST_CELL	9	0	0	1	1	1	1
GOBP_RECEPTOR_MEDIATED_ENDOCYTOSIS_OF_VIRUS_BY_HOST_CELL	11	0	0	1	1	1	1
GOBP_ANTIGEN_PROCESSING_AND_PRESENTATION_OF_ENDOGENOUS_ANTIGEN	31	0	0	1	1	1	1
GOBP_PYRIMIDINE_NUCLEOBASE_BIOSYNTHETIC_PROCESS	8	0	0	1	1	1	1
GOBP_L_ASCORBIC_ACID_METABOLIC_PROCESS	9	0	0	1	1	1	1
GOBP_CYTOLYSIS	23	0	0	1	1	1	1
GOBP_PEPTIDE_CROSS_LINKING_VIA_CHONDROITIN_4_SULFATE_GLYCOSAMINOGLYCAN	6	0	0	1	1	1	1
GOBP_ASPARTATE_TRANSMEMBRANE_TRANSPORT	20	0	0	1	1	1	1
GOBP_L_CYSTINE_TRANSPORT	6	0	0	1	1	1	1
GOBP_NITROGEN_UTILIZATION	6	0	0	1	1	1	1
GOBP_ANTIFUNGAL_HUMORAL_RESPONSE	5	0	0	1	1	1	1
GOBP_ANTIBACTERIAL_HUMORAL_RESPONSE	51	0	0	1	1	1	1
GOBP_ANTIMICROBIAL_HUMORAL_RESPONSE	109	0	0	1	1	1	1
GOBP_GLYCINE_TRANSPORT	15	0	0	1	1	1	1
GOBP_B_CELL_MEDIATED_IMMUNITY	137	0	0	1	1	1	1
GOBP_ISOLEUCINE_TRANSPORT	5	0	0	1	1	1	1
GOBP_CHOLINE_METABOLIC_PROCESS	6	0	0	1	1	1	1
GOBP_LEUCINE_TRANSPORT	10	0	0	1	1	1	1
GOBP_GLYCERALDEHYDE_3_PHOSPHATE_METABOLIC_PROCESS	5	0	0	1	1	1	1
GOBP_GDP_MANNOSE_METABOLIC_PROCESS	6	0	0	1	1	1	1
GOBP_GLUCOSE_CATABOLIC_PROCESS_TO_LACTATE	2	0	0	1	1	1	1
GOBP_ANTIGEN_PROCESSING_AND_PRESENTATION_OF_EXOGENOUS_ANTIGEN	47	0	0	1	1	1	1
GOBP_ANTIGEN_PROCESSING_AND_PRESENTATION_OF_EXOGENOUS_PEPTIDE_ANTIGEN_VIA_MHC_CLASS_II	29	0	0	1	1	1	1
GOBP_L_ALANINE_TRANSPORT	11	0	0	1	1	1	1
GOBP_NEUTRAL_AMINO_ACID_TRANSPORT	56	0	0	1	1	1	1
GOBP_CORPUS_CALLOSUM_MORPHOGENESIS	5	0	0	1	1	1	1
GOBP_GLYCEROL_TRANSMEMBRANE_TRANSPORT	7	0	0	1	1	1	1
GOBP_AROMATIC_AMINO_ACID_TRANSPORT	12	0	0	1	1	1	1
GOBP_BASIC_AMINO_ACID_TRANSPORT	19	0	0	1	1	1	1
GOBP_CELL_DIFFERENTIATION_IN_HINDBRAIN	23	0	0	1	1	1	1
GOBP_NEURAL_TUBE_PATTERNING	38	0	0	1	1	1	1
GOBP_SPINAL_CORD_OLIGODENDROCYTE_CELL_DIFFERENTIATION	5	0	0	1	1	1	1
GOBP_SPINAL_CORD_ASSOCIATION_NEURON_DIFFERENTIATION	12	0	0	1	1	1	1
GOBP_SOMATIC_MOTOR_NEURON_DIFFERENTIATION	5	0	0	1	1	1	1
GOBP_ORNITHINE_TRANSPORT	7	0	0	1	1	1	1
GOBP_SPINAL_CORD_MOTOR_NEURON_DIFFERENTIATION	30	0	0	1	1	1	1
GOBP_VENTRAL_SPINAL_CORD_DEVELOPMENT	47	0	0	1	1	1	1
GOBP_DORSAL_SPINAL_CORD_DEVELOPMENT	20	0	0	1	1	1	1
GOBP_CELL_DIFFERENTIATION_IN_SPINAL_CORD	51	0	0	1	1	1	1
GOBP_VENTRAL_SPINAL_CORD_INTERNEURON_DIFFERENTIATION	13	0	0	1	1	1	1
GOBP_SPINAL_CORD_PATTERNING	20	0	0	1	1	1	1
GOBP_HEMOGLOBIN_METABOLIC_PROCESS	18	0	0	1	1	1	1
GOBP_CHARGED_TRNA_AMINO_ACID_MODIFICATION	4	0	0	1	1	1	1
GOBP_TRANSLESION_SYNTHESIS	23	0	0	1	1	1	1
GOBP_BRANCHED_CHAIN_AMINO_ACID_TRANSPORT	15	0	0	1	1	1	1
GOBP_SPINAL_CORD_MOTOR_NEURON_CELL_FATE_SPECIFICATION	10	0	0	1	1	1	1
GOBP_UREA_METABOLIC_PROCESS	12	0	0	1	1	1	1
GOBP_SHORT_CHAIN_FATTY_ACID_CATABOLIC_PROCESS	7	0	0	1	1	1	1
GOBP_CATECHOL_CONTAINING_COMPOUND_CATABOLIC_PROCESS	8	0	0	1	1	1	1
GOBP_PROLINE_TRANSPORT	12	0	0	1	1	1	1
GOBP_N_ACETYLNEURAMINATE_CATABOLIC_PROCESS	7	0	0	1	1	1	1
GOBP_CITRULLINE_BIOSYNTHETIC_PROCESS	5	0	0	1	1	1	1
GOBP_RESPONSE_TO_PHEROMONE	6	0	0	1	1	1	1
GOBP_L_SERINE_TRANSPORT	9	0	0	1	1	1	1
GOBP_PROPRIOCEPTION	5	0	0	1	1	1	1
GOBP_TRYPTOPHAN_TRANSPORT	6	0	0	1	1	1	1
GOBP_AMINO_ACID_BETAINE_TRANSPORT	13	0	0	1	1	1	1
GOBP_NEURONAL_ACTION_POTENTIAL_PROPAGATION	9	0	0	1	1	1	1
GOBP_PENTOSE_METABOLIC_PROCESS	12	0	0	1	1	1	1
GOBP_UREA_TRANSPORT	11	0	0	1	1	1	1
GOBP_NONRIBOSOMAL_PEPTIDE_BIOSYNTHETIC_PROCESS	16	0	0	1	1	1	1
GOBP_REPRODUCTIVE_BEHAVIOR	43	0	0	1	1	1	1
GOBP_NUCLEOBASE_TRANSPORT	10	0	0	1	1	1	1
GOBP_ADENINE_TRANSPORT	5	0	0	1	1	1	1
GOBP_VIRAL_TRANSLATION	17	0	0	1	1	1	1
GOBP_PYRIMIDINE_NUCLEOBASE_TRANSPORT	5	0	0	1	1	1	1
GOBP_VIRAL_GENOME_REPLICATION	118	0	0	1	1	1	1
GOBP_VIRAL_RELEASE_FROM_HOST_CELL	28	0	0	1	1	1	1
GOBP_VIRION_ASSEMBLY	36	0	0	1	1	1	1
GOBP_POLYAMINE_TRANSPORT	14	0	0	1	1	1	1
GOBP_REGULATION_OF_EPINEPHRINE_SECRETION	7	0	0	1	1	1	1
GOBP_PHENOL_CONTAINING_COMPOUND_CATABOLIC_PROCESS	11	0	0	1	1	1	1
GOBP_PYRIDINE_NUCLEOTIDE_BIOSYNTHETIC_PROCESS	26	0	0	1	1	1	1
GOBP_OXALATE_TRANSPORT	10	0	0	1	1	1	1
GOBP_TAURINE_METABOLIC_PROCESS	9	0	0	1	1	1	1
GOBP_PEPTIDYL_PROLINE_HYDROXYLATION	11	0	0	1	1	1	1
GOBP_L_METHIONINE_SALVAGE_FROM_METHYLTHIOADENOSINE	5	0	0	1	1	1	1
GOBP_TRYPTOPHAN_CATABOLIC_PROCESS_TO_KYNURENINE	5	0	0	1	1	1	1
GOBP_TRIGLYCERIDE_CATABOLIC_PROCESS	26	0	0	1	1	1	1
GOBP_TRIGLYCERIDE_BIOSYNTHETIC_PROCESS	36	0	0	1	1	1	1
GOBP_ALDITOL_CATABOLIC_PROCESS	6	0	0	1	1	1	1
GOBP_ALDITOL_BIOSYNTHETIC_PROCESS	5	0	0	1	1	1	1
GOBP_DOLICHOL_METABOLIC_PROCESS	6	0	0	1	1	1	1
GOBP_ALDITOL_METABOLIC_PROCESS	21	0	0	1	1	1	1
GOBP_GLYCOLIPID_CATABOLIC_PROCESS	14	0	0	1	1	1	1
GOBP_GALACTOLIPID_BIOSYNTHETIC_PROCESS	6	0	0	1	1	1	1
GOBP_GALACTOLIPID_METABOLIC_PROCESS	7	0	0	1	1	1	1
GOBP_EPOXYGENASE_P450_PATHWAY	18	0	0	1	1	1	1
GOBP_LIPOXYGENASE_PATHWAY	10	0	0	1	1	1	1
GOBP_CYCLOOXYGENASE_PATHWAY	9	0	0	1	1	1	1
GOBP_LEUKOTRIENE_BIOSYNTHETIC_PROCESS	18	0	0	1	1	1	1
GOBP_ARACHIDONIC_ACID_METABOLIC_PROCESS	55	0	0	1	1	1	1
GOBP_FATTY_ACID_ELONGATION_SATURATED_FATTY_ACID	7	0	0	1	1	1	1
GOBP_GALACTOSE_CATABOLIC_PROCESS	5	0	0	1	1	1	1
GOBP_MALE_GENITALIA_DEVELOPMENT	23	0	0	1	1	1	1
GOBP_FEMALE_GENITALIA_DEVELOPMENT	18	0	0	1	1	1	1
GOBP_REGULATION_OF_GAMMA_AMINOBUTYRIC_ACID_SECRETION	8	0	0	1	1	1	1
GOBP_REGULATION_OF_MICROVILLUS_ORGANIZATION	13	0	0	1	1	1	1
GOBP_MICROVILLUS_ORGANIZATION	29	0	0	1	1	1	1
GOBP_PROTEIN_EXIT_FROM_ENDOPLASMIC_RETICULUM	47	0	0	1	1	1	1
GOBP_SOMITE_ROSTRAL_CAUDAL_AXIS_SPECIFICATION	11	0	0	1	1	1	1
GOBP_POSITIVE_REGULATION_OF_PHOSPHOPROTEIN_PHOSPHATASE_ACTIVITY	21	0	0	1	1	1	1
GOBP_POSITIVE_REGULATION_OF_LIPID_STORAGE	24	0	0	1	1	1	1
GOBP_LATE_ENDOSOME_TO_VACUOLE_TRANSPORT_VIA_MULTIVESICULAR_BODY_SORTING_PATHWAY	26	0	0	1	1	1	1
GOBP_ENDOSOME_TO_LYSOSOME_TRANSPORT_VIA_MULTIVESICULAR_BODY_SORTING_PATHWAY	17	0	0	1	1	1	1
GOBP_MAINTENANCE_OF_PROTEIN_LOCATION_IN_CELL	63	0	0	1	1	1	1
GOBP_CYTOKINETIC_PROCESS	39	0	0	1	1	1	1
GOBP_RESPONSE_TO_MURAMYL_DIPEPTIDE	18	0	0	1	1	1	1
GOBP_RESPONSE_TO_PEPTIDOGLYCAN	12	0	0	1	1	1	1
GOBP_RESPONSE_TO_BACTERIAL_LIPOPROTEIN	8	0	0	1	1	1	1
GOBP_DETECTION_OF_MOLECULE_OF_BACTERIAL_ORIGIN	11	0	0	1	1	1	1
GOBP_REGULATION_OF_CDC42_PROTEIN_SIGNAL_TRANSDUCTION	8	0	0	1	1	1	1
GOBP_CDC42_PROTEIN_SIGNAL_TRANSDUCTION	16	0	0	1	1	1	1
GOBP_RAP_PROTEIN_SIGNAL_TRANSDUCTION	13	0	0	1	1	1	1
GOBP_REGULATION_OF_RAB_PROTEIN_SIGNAL_TRANSDUCTION	7	0	0	1	1	1	1
GOBP_RAB_PROTEIN_SIGNAL_TRANSDUCTION	21	0	0	1	1	1	1
GOBP_REGULATION_OF_MICROVILLUS_LENGTH	7	0	0	1	1	1	1
GOBP_REGULATION_OF_MICROVILLUS_ASSEMBLY	6	0	0	1	1	1	1
GOBP_REGULATION_OF_LIPID_STORAGE	49	0	0	1	1	1	1
GOBP_REGULATION_OF_CELL_PROJECTION_SIZE	12	0	0	1	1	1	1
GOBP_NEGATIVE_REGULATION_OF_INTERFERON_BETA_PRODUCTION	12	0	0	1	1	1	1
GOBP_NEGATIVE_REGULATION_OF_INTERFERON_ALPHA_PRODUCTION	5	0	0	1	1	1	1
GOBP_NEGATIVE_REGULATION_OF_CHEMOKINE_PRODUCTION	21	0	0	1	1	1	1
GOBP_INTERLEUKIN_8_PRODUCTION	83	0	0	1	1	1	1
GOBP_INTERLEUKIN_6_PRODUCTION	143	0	0	1	1	1	1
GOBP_INTERLEUKIN_5_PRODUCTION	21	0	0	1	1	1	1
GOBP_INTERLEUKIN_4_PRODUCTION	33	0	0	1	1	1	1
GOBP_INTERLEUKIN_23_PRODUCTION	9	0	0	1	1	1	1
GOBP_POSITIVE_REGULATION_OF_CHOLESTEROL_EFFLUX	26	0	0	1	1	1	1
GOBP_NEGATIVE_REGULATION_OF_TYPE_I_INTERFERON_PRODUCTION	28	0	0	1	1	1	1
GOBP_INTERLEUKIN_18_PRODUCTION	11	0	0	1	1	1	1
GOBP_INTERLEUKIN_13_PRODUCTION	21	0	0	1	1	1	1
GOBP_INTERLEUKIN_10_PRODUCTION	59	0	0	1	1	1	1
GOBP_INTERLEUKIN_1_ALPHA_PRODUCTION	8	0	0	1	1	1	1
GOBP_CHOLESTEROL_STORAGE	18	0	0	1	1	1	1
GOBP_GRANULOCYTE_MACROPHAGE_COLONY_STIMULATING_FACTOR_PRODUCTION	17	0	0	1	1	1	1
GOBP_PROTEIN_TRANSPORT_INTO_MEMBRANE_RAFT	4	0	0	1	1	1	1
GOBP_PROTEIN_TRANSPORT_WITHIN_LIPID_BILAYER	6	0	0	1	1	1	1
GOBP_RESPONSE_TO_VITAMIN_K	7	0	0	1	1	1	1
GOBP_MITOCHONDRIAL_TRANSLATION	126	0	0	1	1	1	1
GOBP_INTERLEUKIN_17_PRODUCTION	38	0	0	1	1	1	1
GOBP_NEGATIVE_REGULATION_OF_TYPE_II_INTERFERON_PRODUCTION	40	0	0	1	1	1	1
GOBP_OTOLITH_MORPHOGENESIS	5	0	0	1	1	1	1
GOBP_POSITIVE_REGULATION_OF_CHOLESTEROL_STORAGE	7	0	0	1	1	1	1
GOBP_POSITIVE_REGULATION_OF_CHONDROCYTE_DIFFERENTIATION	21	0	0	1	1	1	1
GOBP_NEGATIVE_REGULATION_OF_CHONDROCYTE_DIFFERENTIATION	21	0	0	1	1	1	1
GOBP_REGULATION_OF_CHONDROCYTE_DIFFERENTIATION	48	0	0	1	1	1	1
GOBP_SERINE_TRANSPORT	11	0	0	1	1	1	1
GOBP_ALANINE_TRANSPORT	18	0	0	1	1	1	1
GOBP_PROSTAGLANDIN_SECRETION	18	0	0	1	1	1	1
GOBP_REGULATION_OF_VERY_LOW_DENSITY_LIPOPROTEIN_PARTICLE_REMODELING	6	0	0	1	1	1	1
GOBP_REGULATION_OF_PROSTAGLANDIN_SECRETION	14	0	0	1	1	1	1
GOBP_REGULATION_OF_ICOSANOID_SECRETION	22	0	0	1	1	1	1
GOBP_AXON_ENSHEATHMENT_IN_CENTRAL_NERVOUS_SYSTEM	25	0	0	1	1	1	1
GOBP_CENTRAL_NERVOUS_SYSTEM_MYELIN_FORMATION	7	0	0	1	1	1	1
GOBP_MYELIN_ASSEMBLY	22	0	0	1	1	1	1
GOBP_PERIPHERAL_NERVOUS_SYSTEM_MYELIN_MAINTENANCE	8	0	0	1	1	1	1
GOBP_CENTRAL_NERVOUS_SYSTEM_MYELIN_MAINTENANCE	4	0	0	1	1	1	1
GOBP_POSITIVE_REGULATION_OF_GONADOTROPIN_SECRETION	7	0	0	1	1	1	1
GOBP_NEGATIVE_REGULATION_OF_GONADOTROPIN_SECRETION	7	0	0	1	1	1	1
GOBP_REGULATION_OF_GONADOTROPIN_SECRETION	11	0	0	1	1	1	1
GOBP_LUTEINIZING_HORMONE_SECRETION	10	0	0	1	1	1	1
GOBP_GONADOTROPIN_SECRETION	16	0	0	1	1	1	1
GOBP_REGULATION_OF_ALDOSTERONE_METABOLIC_PROCESS	8	0	0	1	1	1	1
GOBP_NEGATIVE_REGULATION_OF_HORMONE_METABOLIC_PROCESS	12	0	0	1	1	1	1
GOBP_POSITIVE_REGULATION_OF_TRIGLYCERIDE_CATABOLIC_PROCESS	8	0	0	1	1	1	1
GOBP_NEGATIVE_REGULATION_OF_HORMONE_BIOSYNTHETIC_PROCESS	10	0	0	1	1	1	1
GOBP_NEGATIVE_REGULATION_OF_CHOLESTEROL_STORAGE	9	0	0	1	1	1	1
GOBP_NEGATIVE_REGULATION_OF_CYTOKINESIS	7	0	0	1	1	1	1
GOBP_POSITIVE_REGULATION_OF_PROTEASOMAL_UBIQUITIN_DEPENDENT_PROTEIN_CATABOLIC_PROCESS	87	0	0	1	1	1	1
GOBP_POSITIVE_REGULATION_OF_PHOSPHOLIPASE_A2_ACTIVITY	5	0	0	1	1	1	1
GOBP_REGULATION_OF_PHOSPHOLIPASE_A2_ACTIVITY	11	0	0	1	1	1	1
GOBP_POSITIVE_REGULATION_OF_SODIUM_PROTON_ANTIPORTER_ACTIVITY	5	0	0	1	1	1	1
GOBP_REGULATION_OF_SODIUM_PROTON_ANTIPORTER_ACTIVITY	7	0	0	1	1	1	1
GOBP_NEGATIVE_REGULATION_OF_LIPID_STORAGE	20	0	0	1	1	1	1
GOBP_REGULATION_OF_SEQUESTERING_OF_TRIGLYCERIDE	15	0	0	1	1	1	1
GOBP_NEGATIVE_REGULATION_OF_ENDOPLASMIC_RETICULUM_CALCIUM_ION_CONCENTRATION	8	0	0	1	1	1	1
GOBP_POSITIVE_REGULATION_OF_SEQUESTERING_OF_TRIGLYCERIDE	9	0	0	1	1	1	1
GOBP_REGULATION_OF_INTRACELLULAR_LIPID_TRANSPORT	8	0	0	1	1	1	1
GOBP_POSITIVE_REGULATION_OF_STEROL_TRANSPORT	37	0	0	1	1	1	1
GOBP_NEGATIVE_REGULATION_OF_STEROL_TRANSPORT	13	0	0	1	1	1	1
GOBP_POSITIVE_REGULATION_OF_LIPID_TRANSPORT	85	0	0	1	1	1	1
GOBP_NEGATIVE_REGULATION_OF_LIPID_TRANSPORT	28	0	0	1	1	1	1
GOBP_NEGATIVE_REGULATION_OF_SEQUESTERING_OF_TRIGLYCERIDE	6	0	0	1	1	1	1
GOBP_INTRACELLULAR_OXYGEN_HOMEOSTASIS	6	0	0	1	1	1	1
GOBP_REGULATION_OF_TRIGLYCERIDE_CATABOLIC_PROCESS	13	0	0	1	1	1	1
GOBP_NEGATIVE_REGULATION_OF_TRIGLYCERIDE_CATABOLIC_PROCESS	5	0	0	1	1	1	1
GOBP_NEGATIVE_REGULATION_OF_INTRACELLULAR_TRANSPORT	59	0	0	1	1	1	1
GOBP_NEGATIVE_REGULATION_OF_INTERLEUKIN_1_ALPHA_PRODUCTION	2	0	0	1	1	1	1
GOBP_NEGATIVE_REGULATION_OF_INTERLEUKIN_1_PRODUCTION	36	0	0	1	1	1	1
GOBP_NEGATIVE_REGULATION_OF_INTERLEUKIN_10_PRODUCTION	20	0	0	1	1	1	1
GOBP_T_CELL_CHEMOTAXIS	27	0	0	1	1	1	1
GOBP_SECRETION_BY_TISSUE	42	0	0	1	1	1	1
GOBP_REGULATION_OF_T_CELL_CHEMOTAXIS	16	0	0	1	1	1	1
GOBP_POSITIVE_REGULATION_OF_ACTIVIN_RECEPTOR_SIGNALING_PATHWAY	8	0	0	1	1	1	1
GOBP_NEGATIVE_REGULATION_OF_ACTIVIN_RECEPTOR_SIGNALING_PATHWAY	12	0	0	1	1	1	1
GOBP_REGULATION_OF_ACTIVIN_RECEPTOR_SIGNALING_PATHWAY	27	0	0	1	1	1	1
GOBP_ACTIVIN_RECEPTOR_SIGNALING_PATHWAY	44	0	0	1	1	1	1
GOBP_NEGATIVE_REGULATION_OF_CENTROSOME_DUPLICATION	11	0	0	1	1	1	1
GOBP_TRANSFORMING_GROWTH_FACTOR_BETA2_PRODUCTION	9	0	0	1	1	1	1
GOBP_POSITIVE_REGULATION_OF_GLUCOSE_TRANSMEMBRANE_TRANSPORT	41	0	0	1	1	1	1
GOBP_REGULATION_OF_MYOTUBE_DIFFERENTIATION	39	0	0	1	1	1	1
GOBP_NEGATIVE_REGULATION_OF_VIRAL_TRANSCRIPTION	15	0	0	1	1	1	1
GOBP_POSITIVE_REGULATION_OF_ORGANIC_ACID_TRANSPORT	46	0	0	1	1	1	1
GOBP_NEGATIVE_REGULATION_OF_ORGANIC_ACID_TRANSPORT	22	0	0	1	1	1	1
GOBP_POSITIVE_REGULATION_OF_MYOTUBE_DIFFERENTIATION	13	0	0	1	1	1	1
GOBP_REGULATION_OF_POLYSACCHARIDE_METABOLIC_PROCESS	39	0	0	1	1	1	1
GOBP_NEGATIVE_REGULATION_OF_MYOTUBE_DIFFERENTIATION	14	0	0	1	1	1	1
GOBP_POSITIVE_REGULATION_OF_CELLULAR_PH_REDUCTION	5	0	0	1	1	1	1
GOBP_REGULATION_OF_CELLULAR_PH_REDUCTION	8	0	0	1	1	1	1
GOBP_POSITIVE_REGULATION_OF_INOSITOL_TRISPHOSPHATE_BIOSYNTHETIC_PROCESS	5	0	0	1	1	1	1
GOBP_COLLAGEN_BIOSYNTHETIC_PROCESS	41	0	0	1	1	1	1
GOBP_REGULATION_OF_SYNAPTIC_VESICLE_PRIMING	8	0	0	1	1	1	1
GOBP_PROTEIN_DNA_COMPLEX_DISASSEMBLY	19	0	0	1	1	1	1
GOBP_NEGATIVE_REGULATION_OF_T_CELL_DIFFERENTIATION_IN_THYMUS	9	0	0	1	1	1	1
GOBP_REGULATION_OF_T_CELL_DIFFERENTIATION_IN_THYMUS	26	0	0	1	1	1	1
GOBP_IMMATURE_T_CELL_PROLIFERATION	12	0	0	1	1	1	1
GOBP_REGULATION_OF_MRNA_EXPORT_FROM_NUCLEUS	6	0	0	1	1	1	1
GOBP_REGULATION_OF_PEPTIDYL_THREONINE_PHOSPHORYLATION	42	0	0	1	1	1	1
GOBP_POSITIVE_REGULATION_OF_PEPTIDYL_THREONINE_PHOSPHORYLATION	28	0	0	1	1	1	1
GOBP_NEGATIVE_REGULATION_OF_MYELOID_CELL_APOPTOTIC_PROCESS	17	0	0	1	1	1	1
GOBP_NEGATIVE_REGULATION_OF_PEPTIDYL_THREONINE_PHOSPHORYLATION	17	0	0	1	1	1	1
GOBP_TETRAPYRROLE_CATABOLIC_PROCESS	13	0	0	1	1	1	1
GOBP_GLOMERULAR_BASEMENT_MEMBRANE_DEVELOPMENT	11	0	0	1	1	1	1
GOBP_TETRAPYRROLE_BIOSYNTHETIC_PROCESS	32	0	0	1	1	1	1
GOBP_POSITIVE_REGULATION_OF_MAST_CELL_ACTIVATION_INVOLVED_IN_IMMUNE_RESPONSE	15	0	0	1	1	1	1
GOBP_NEGATIVE_REGULATION_OF_MAST_CELL_ACTIVATION_INVOLVED_IN_IMMUNE_RESPONSE	10	0	0	1	1	1	1
GOBP_REGULATION_OF_MAST_CELL_ACTIVATION_INVOLVED_IN_IMMUNE_RESPONSE	32	0	0	1	1	1	1
GOBP_POSITIVE_REGULATION_OF_MAST_CELL_ACTIVATION	20	0	0	1	1	1	1
GOBP_NEGATIVE_REGULATION_OF_MAST_CELL_ACTIVATION	14	0	0	1	1	1	1
GOBP_REGULATION_OF_MAST_CELL_ACTIVATION	42	0	0	1	1	1	1
GOBP_REGULATION_OF_TUMOR_NECROSIS_FACTOR_MEDIATED_SIGNALING_PATHWAY	47	0	0	1	1	1	1
GOBP_NEGATIVE_REGULATION_OF_TUMOR_NECROSIS_FACTOR_MEDIATED_SIGNALING_PATHWAY	22	0	0	1	1	1	1
GOBP_RIBONUCLEOPROTEIN_COMPLEX_DISASSEMBLY	8	0	0	1	1	1	1
GOBP_TETRAPYRROLE_METABOLIC_PROCESS	59	0	0	1	1	1	1
GOBP_REGULATION_OF_PROTEIN_ADP_RIBOSYLATION	6	0	0	1	1	1	1
GOBP_REGULATION_OF_CD4_POSITIVE_CD25_POSITIVE_ALPHA_BETA_REGULATORY_T_CELL_DIFFERENTIATION	7	0	0	1	1	1	1
GOBP_POSITIVE_REGULATION_OF_NATURAL_KILLER_CELL_DIFFERENTIATION	8	0	0	1	1	1	1
GOBP_POSITIVE_REGULATION_OF_INTERLEUKIN_4_PRODUCTION	26	0	0	1	1	1	1
GOBP_POSITIVE_REGULATION_OF_INTERLEUKIN_23_PRODUCTION	7	0	0	1	1	1	1
GOBP_POSITIVE_REGULATION_OF_INTERLEUKIN_18_PRODUCTION	7	0	0	1	1	1	1
GOBP_POSITIVE_REGULATION_OF_INTERLEUKIN_17_PRODUCTION	26	0	0	1	1	1	1
GOBP_POSITIVE_REGULATION_OF_INTERLEUKIN_13_PRODUCTION	14	0	0	1	1	1	1
GOBP_POSITIVE_REGULATION_OF_INTERLEUKIN_12_PRODUCTION	43	0	0	1	1	1	1
GOBP_POSITIVE_REGULATION_OF_INTERLEUKIN_10_PRODUCTION	40	0	0	1	1	1	1
GOBP_POSITIVE_REGULATION_OF_INTERLEUKIN_1_ALPHA_PRODUCTION	6	0	0	1	1	1	1
GOBP_REGULATION_OF_CHOLESTEROL_EFFLUX	36	0	0	1	1	1	1
GOBP_POSITIVE_REGULATION_OF_INTERLEUKIN_5_PRODUCTION	11	0	0	1	1	1	1
GOBP_POSITIVE_REGULATION_OF_GRANULOCYTE_MACROPHAGE_COLONY_STIMULATING_FACTOR_PRODUCTION	14	0	0	1	1	1	1
GOBP_NEGATIVE_REGULATION_OF_INTERLEUKIN_6_PRODUCTION	47	0	0	1	1	1	1
GOBP_NEGATIVE_REGULATION_OF_INTERLEUKIN_5_PRODUCTION	8	0	0	1	1	1	1
GOBP_NEGATIVE_REGULATION_OF_INTERLEUKIN_4_PRODUCTION	7	0	0	1	1	1	1
GOBP_NEGATIVE_REGULATION_OF_INTERLEUKIN_21_PRODUCTION	0	0	0	1	1	1	1
GOBP_NEGATIVE_REGULATION_OF_INTERLEUKIN_2_PRODUCTION	27	0	0	1	1	1	1
GOBP_NEGATIVE_REGULATION_OF_INTERLEUKIN_18_PRODUCTION	3	0	0	1	1	1	1
GOBP_NEGATIVE_REGULATION_OF_INTERLEUKIN_17_PRODUCTION	13	0	0	1	1	1	1
GOBP_NEGATIVE_REGULATION_OF_INTERLEUKIN_13_PRODUCTION	7	0	0	1	1	1	1
GOBP_NEGATIVE_REGULATION_OF_INTERLEUKIN_12_PRODUCTION	18	0	0	1	1	1	1
GOBP_NEGATIVE_REGULATION_OF_INTERLEUKIN_8_PRODUCTION	18	0	0	1	1	1	1
GOBP_IMP_SALVAGE	5	0	0	1	1	1	1
GOBP_POSITIVE_REGULATION_OF_INTERLEUKIN_6_PRODUCTION	92	0	0	1	1	1	1
GOBP_MAST_CELL_CYTOKINE_PRODUCTION	7	0	0	1	1	1	1
GOBP_REGULATION_OF_NATURAL_KILLER_CELL_DIFFERENTIATION	13	0	0	1	1	1	1
GOBP_POSITIVE_REGULATION_OF_NATURAL_KILLER_CELL_PROLIFERATION	10	0	0	1	1	1	1
GOBP_REGULATION_OF_NATURAL_KILLER_CELL_PROLIFERATION	12	0	0	1	1	1	1
GOBP_POSITIVE_REGULATION_OF_NATURAL_KILLER_CELL_ACTIVATION	26	0	0	1	1	1	1
GOBP_NEGATIVE_REGULATION_OF_NATURAL_KILLER_CELL_ACTIVATION	10	0	0	1	1	1	1
GOBP_REGULATION_OF_NATURAL_KILLER_CELL_ACTIVATION	43	0	0	1	1	1	1
GOBP_NEGATIVE_REGULATION_OF_EPINEPHRINE_SECRETION	5	0	0	1	1	1	1
GOBP_LACRIMAL_GLAND_DEVELOPMENT	7	0	0	1	1	1	1
GOBP_POSITIVE_REGULATION_OF_KERATINOCYTE_PROLIFERATION	14	0	0	1	1	1	1
GOBP_POSITIVE_REGULATION_OF_INTERLEUKIN_8_PRODUCTION	62	0	0	1	1	1	1
GOBP_RETINA_LAYER_FORMATION	24	0	0	1	1	1	1
GOBP_NEGATIVE_REGULATION_OF_CREB_TRANSCRIPTION_FACTOR_ACTIVITY	5	0	0	1	1	1	1
GOBP_RIBOSOME_DISASSEMBLY	11	0	0	1	1	1	1
GOBP_NEGATIVE_REGULATION_OF_DNA_TEMPLATED_TRANSCRIPTION_ELONGATION	21	0	0	1	1	1	1
GOBP_BILE_ACID_SECRETION	11	0	0	1	1	1	1
GOBP_POSITIVE_REGULATION_OF_ATP_DEPENDENT_ACTIVITY	43	0	0	1	1	1	1
GOBP_NEGATIVE_REGULATION_OF_ATP_DEPENDENT_ACTIVITY	20	0	0	1	1	1	1
GOBP_REGULATION_OF_TRIGLYCERIDE_BIOSYNTHETIC_PROCESS	20	0	0	1	1	1	1
GOBP_POSITIVE_REGULATION_OF_TRIGLYCERIDE_BIOSYNTHETIC_PROCESS	14	0	0	1	1	1	1
GOBP_NEGATIVE_REGULATION_OF_TRIGLYCERIDE_BIOSYNTHETIC_PROCESS	3	0	0	1	1	1	1
GOBP_POSITIVE_REGULATION_OF_PATHWAY_RESTRICTED_SMAD_PROTEIN_PHOSPHORYLATION	50	0	0	1	1	1	1
GOBP_DICARBOXYLIC_ACID_METABOLIC_PROCESS	90	0	0	1	1	1	1
GOBP_GMP_SALVAGE	5	0	0	1	1	1	1
GOBP_DENSE_CORE_GRANULE_LOCALIZATION	9	0	0	1	1	1	1
GOBP_REGULATION_OF_AXON_DIAMETER	4	0	0	1	1	1	1
GOBP_DEVELOPMENTAL_INDUCTION	35	0	0	1	1	1	1
GOBP_RRNA_3_END_PROCESSING	10	0	0	1	1	1	1
GOBP_MRNA_3_END_PROCESSING	54	0	0	1	1	1	1
GOBP_RNA_3_END_PROCESSING	94	0	0	1	1	1	1
GOBP_TRNA_PSEUDOURIDINE_SYNTHESIS	6	0	0	1	1	1	1
GOBP_RRNA_PSEUDOURIDINE_SYNTHESIS	8	0	0	1	1	1	1
GOBP_OLIGODENDROCYTE_DEVELOPMENT	44	0	0	1	1	1	1
GOBP_MICROGLIA_DIFFERENTIATION	7	0	0	1	1	1	1
GOBP_SCHWANN_CELL_PROLIFERATION	9	0	0	1	1	1	1
GOBP_PERIPHERAL_NERVOUS_SYSTEM_AXON_REGENERATION	7	0	0	1	1	1	1
GOBP_NUCLEAR_TRANSCRIBED_MRNA_CATABOLIC_PROCESS_DEADENYLATION_INDEPENDENT_DECAY	7	0	0	1	1	1	1
GOBP_EMBRYONIC_CAMERA_TYPE_EYE_DEVELOPMENT	37	0	0	1	1	1	1
GOBP_NEGATIVE_REGULATION_OF_HISTONE_DEACETYLATION	4	0	0	1	1	1	1
GOBP_POSITIVE_REGULATION_OF_HISTONE_METHYLATION	39	0	0	1	1	1	1
GOBP_NEGATIVE_REGULATION_OF_HISTONE_METHYLATION	11	0	0	1	1	1	1
GOBP_REGULATION_OF_HISTONE_METHYLATION	54	0	0	1	1	1	1
GOBP_CHROMATIN_REMODELING_AT_CENTROMERE	8	0	0	1	1	1	1
GOBP_PRE_MIRNA_PROCESSING	13	0	0	1	1	1	1
GOBP_SCF_DEPENDENT_PROTEASOMAL_UBIQUITIN_DEPENDENT_PROTEIN_CATABOLIC_PROCESS	44	0	0	1	1	1	1
GOBP_RRNA_METHYLATION	20	0	0	1	1	1	1
GOBP_PEPTIDE_MODIFICATION	6	0	0	1	1	1	1
GOBP_POST_TRANSLATIONAL_PROTEIN_TARGETING_TO_MEMBRANE_TRANSLOCATION	9	0	0	1	1	1	1
GOBP_POSITIVE_REGULATION_OF_HIGH_DENSITY_LIPOPROTEIN_PARTICLE_CLEARANCE	3	0	0	1	1	1	1
GOBP_POSITIVE_REGULATION_OF_CELL_KILLING	71	0	0	1	1	1	1
GOBP_NEGATIVE_REGULATION_OF_CELL_KILLING	29	0	0	1	1	1	1
GOBP_REGULATION_OF_CELL_KILLING	110	0	0	1	1	1	1
GOBP_REGULATION_OF_LIPOPROTEIN_PARTICLE_CLEARANCE	21	0	0	1	1	1	1
GOBP_NEGATIVE_REGULATION_OF_LIPOPROTEIN_PARTICLE_CLEARANCE	11	0	0	1	1	1	1
GOBP_POSITIVE_REGULATION_OF_LIPOPROTEIN_PARTICLE_CLEARANCE	6	0	0	1	1	1	1
GOBP_REGULATION_OF_LOW_DENSITY_LIPOPROTEIN_PARTICLE_CLEARANCE	15	0	0	1	1	1	1
GOBP_NEGATIVE_REGULATION_OF_LOW_DENSITY_LIPOPROTEIN_PARTICLE_CLEARANCE	8	0	0	1	1	1	1
GOBP_PRIMARY_MIRNA_PROCESSING	17	0	0	1	1	1	1
GOBP_REGULATION_OF_SMAD_PROTEIN_COMPLEX_ASSEMBLY	6	0	0	1	1	1	1
GOBP_MEMBRANE_PROTEIN_INTRACELLULAR_DOMAIN_PROTEOLYSIS	13	0	0	1	1	1	1
GOBP_NEGATIVE_REGULATION_OF_SMAD_PROTEIN_COMPLEX_ASSEMBLY	5	0	0	1	1	1	1
GOBP_POSITIVE_REGULATION_OF_GUANYLATE_CYCLASE_ACTIVITY	5	0	0	1	1	1	1
GOBP_REGULATION_OF_GUANYLATE_CYCLASE_ACTIVITY	8	0	0	1	1	1	1
GOBP_UBIQUITIN_RECYCLING	12	0	0	1	1	1	1
GOBP_FREE_UBIQUITIN_CHAIN_POLYMERIZATION	8	0	0	1	1	1	1
GOBP_POSITIVE_REGULATION_OF_PSEUDOPODIUM_ASSEMBLY	10	0	0	1	1	1	1
GOBP_PSEUDOPODIUM_ORGANIZATION	13	0	0	1	1	1	1
GOBP_REGULATION_OF_TRANSLATIONAL_INITIATION_BY_EIF2_ALPHA_PHOSPHORYLATION	11	0	0	1	1	1	1
GOBP_LYMPHOCYTE_COSTIMULATION	46	0	0	1	1	1	1
GOBP_REGULATION_OF_HIGH_DENSITY_LIPOPROTEIN_PARTICLE_CLEARANCE	4	0	0	1	1	1	1
GOBP_RNA_MEDIATED_HETEROCHROMATIN_FORMATION	5	0	0	1	1	1	1
GOBP_NEURAL_CREST_FORMATION	15	0	0	1	1	1	1
GOBP_POSITIVE_REGULATION_OF_GRANULOCYTE_DIFFERENTIATION	8	0	0	1	1	1	1
GOBP_NEGATIVE_REGULATION_OF_GRANULOCYTE_DIFFERENTIATION	8	0	0	1	1	1	1
GOBP_REGULATION_OF_GRANULOCYTE_DIFFERENTIATION	15	0	0	1	1	1	1
GOBP_GRANULOCYTE_DIFFERENTIATION	38	0	0	1	1	1	1
GOBP_PROSTATE_GLAND_DEVELOPMENT	48	0	0	1	1	1	1
GOBP_NEGATIVE_REGULATION_OF_ACTIN_FILAMENT_POLYMERIZATION	57	0	0	1	1	1	1
GOBP_POSITIVE_REGULATION_OF_ACTIN_FILAMENT_DEPOLYMERIZATION	9	0	0	1	1	1	1
GOBP_NEGATIVE_REGULATION_OF_ACTIN_FILAMENT_DEPOLYMERIZATION	40	0	0	1	1	1	1
GOBP_POSITIVE_REGULATION_OF_NUCLEOTIDE_BIOSYNTHETIC_PROCESS	16	0	0	1	1	1	1
GOBP_NEGATIVE_REGULATION_OF_NUCLEOTIDE_BIOSYNTHETIC_PROCESS	5	0	0	1	1	1	1
GOBP_SEQUESTERING_OF_TRIGLYCERIDE	18	0	0	1	1	1	1
GOBP_NEGATIVE_REGULATION_OF_GLUTAMATE_SECRETION	5	0	0	1	1	1	1
GOBP_REGULATION_OF_VITAMIN_METABOLIC_PROCESS	12	0	0	1	1	1	1
GOBP_AMINOGLYCOSIDE_ANTIBIOTIC_METABOLIC_PROCESS	10	0	0	1	1	1	1
GOBP_INTRACELLULAR_PHOSPHATE_ION_HOMEOSTASIS	10	0	0	1	1	1	1
GOBP_POLYKETIDE_METABOLIC_PROCESS	10	0	0	1	1	1	1
GOBP_UBIQUITIN_DEPENDENT_SMAD_PROTEIN_CATABOLIC_PROCESS	6	0	0	1	1	1	1
GOBP_PML_BODY_ORGANIZATION	6	0	0	1	1	1	1
GOBP_NUCLEAR_BODY_ORGANIZATION	14	0	0	1	1	1	1
GOBP_REGULATION_OF_EPITHELIAL_CELL_DIFFERENTIATION	146	0	0	1	1	1	1
GOBP_NEGATIVE_REGULATION_OF_EPITHELIAL_CELL_DIFFERENTIATION	48	0	0	1	1	1	1
GOBP_POSITIVE_REGULATION_OF_EPITHELIAL_CELL_DIFFERENTIATION	55	0	0	1	1	1	1
GOBP_POLARIZED_EPITHELIAL_CELL_DIFFERENTIATION	26	0	0	1	1	1	1
GOBP_ENDOCRINE_PANCREAS_DEVELOPMENT	45	0	0	1	1	1	1
GOBP_EXOCRINE_PANCREAS_DEVELOPMENT	7	0	0	1	1	1	1
GOBP_PANCREAS_DEVELOPMENT	78	0	0	1	1	1	1
GOBP_RESPONSE_TO_CAFFEINE	13	0	0	1	1	1	1
GOBP_ENDOPLASMIC_RETICULUM_UNFOLDED_PROTEIN_RESPONSE	70	0	0	1	1	1	1
GOBP_ASTRAL_MICROTUBULE_ORGANIZATION	10	0	0	1	1	1	1
GOBP_ESTABLISHMENT_OR_MAINTENANCE_OF_CYTOSKELETON_POLARITY	7	0	0	1	1	1	1
GOBP_POSITIVE_REGULATION_OF_VASCULAR_ENDOTHELIAL_GROWTH_FACTOR_RECEPTOR_SIGNALING_PATHWAY	13	0	0	1	1	1	1
GOBP_MESENCHYMAL_CELL_DEVELOPMENT	6	0	0	1	1	1	1
GOBP_MYOSIN_FILAMENT_ORGANIZATION	6	0	0	1	1	1	1
GOBP_MIDBRAIN_HINDBRAIN_BOUNDARY_DEVELOPMENT	7	0	0	1	1	1	1
GOBP_PARANODAL_JUNCTION_ASSEMBLY	6	0	0	1	1	1	1
GOBP_NOTOCHORD_DEVELOPMENT	19	0	0	1	1	1	1
GOBP_NEURAL_CREST_CELL_FATE_COMMITMENT	6	0	0	1	1	1	1
GOBP_REGULATION_OF_NEURON_MATURATION	8	0	0	1	1	1	1
GOBP_SCHWANN_CELL_DEVELOPMENT	29	0	0	1	1	1	1
GOBP_REGULATION_OF_MYELOID_DENDRITIC_CELL_ACTIVATION	5	0	0	1	1	1	1
GOBP_POSITIVE_REGULATION_OF_GLUTAMATE_SECRETION	11	0	0	1	1	1	1
GOBP_CORTICAL_ACTIN_CYTOSKELETON_ORGANIZATION	39	0	0	1	1	1	1
GOBP_CORTICAL_CYTOSKELETON_ORGANIZATION	47	0	0	1	1	1	1
GOBP_OTIC_VESICLE_FORMATION	8	0	0	1	1	1	1
GOBP_NEGATIVE_REGULATION_OF_PROSTAGLANDIN_BIOSYNTHETIC_PROCESS	2	0	0	1	1	1	1
GOBP_POSITIVE_REGULATION_OF_PROSTAGLANDIN_BIOSYNTHETIC_PROCESS	7	0	0	1	1	1	1
GOBP_REGULATION_OF_MICROTUBULE_NUCLEATION	11	0	0	1	1	1	1
GOBP_REGULATION_OF_RESPONSE_TO_FOOD	14	0	0	1	1	1	1
GOBP_RESPONSE_TO_FOOD	36	0	0	1	1	1	1
GOBP_CELLULAR_COMPONENT_ASSEMBLY_INVOLVED_IN_MORPHOGENESIS	119	0	0	1	1	1	1
GOBP_MACROPHAGE_CYTOKINE_PRODUCTION	37	0	0	1	1	1	1
GOBP_NEGATIVE_REGULATION_OF_NF_KAPPAB_TRANSCRIPTION_FACTOR_ACTIVITY	83	0	0	1	1	1	1
GOBP_POSITIVE_REGULATION_OF_DEOXYRIBONUCLEASE_ACTIVITY	5	0	0	1	1	1	1
GOBP_POSITIVE_REGULATION_OF_NUCLEASE_ACTIVITY	7	0	0	1	1	1	1
GOBP_NEGATIVE_REGULATION_OF_NUCLEASE_ACTIVITY	7	0	0	1	1	1	1
GOBP_REGULATION_OF_ENDODEOXYRIBONUCLEASE_ACTIVITY	8	0	0	1	1	1	1
GOBP_REGULATION_OF_DEOXYRIBONUCLEASE_ACTIVITY	10	0	0	1	1	1	1
GOBP_REGULATION_OF_NUCLEASE_ACTIVITY	22	0	0	1	1	1	1
GOBP_BLEB_ASSEMBLY	11	0	0	1	1	1	1
GOBP_POSITIVE_REGULATION_OF_TRANSLATION_IN_RESPONSE_TO_STRESS	7	0	0	1	1	1	1
GOBP_CILIARY_BASAL_BODY_ORGANIZATION	5	0	0	1	1	1	1
GOBP_CARDIOLIPIN_BIOSYNTHETIC_PROCESS	6	0	0	1	1	1	1
GOBP_CARDIOLIPIN_METABOLIC_PROCESS	14	0	0	1	1	1	1
GOBP_MITOCHONDRIAL_DNA_METABOLIC_PROCESS	22	0	0	1	1	1	1
GOBP_NEGATIVE_REGULATION_OF_MACROPHAGE_CYTOKINE_PRODUCTION	12	0	0	1	1	1	1
GOBP_RESPONSE_TO_COBALT_ION	9	0	0	1	1	1	1
GOBP_NEGATIVE_REGULATION_OF_RESPONSE_TO_FOOD	9	0	0	1	1	1	1
GOBP_REGULATION_OF_APPETITE	19	0	0	1	1	1	1
GOBP_REGULATION_OF_RESPONSE_TO_EXTRACELLULAR_STIMULUS	27	0	0	1	1	1	1
GOBP_POSITIVE_REGULATION_OF_RESPONSE_TO_EXTRACELLULAR_STIMULUS	5	0	0	1	1	1	1
GOBP_SECRETORY_GRANULE_LOCALIZATION	12	0	0	1	1	1	1
GOBP_POSITIVE_REGULATION_OF_NUCLEOBASE_CONTAINING_COMPOUND_TRANSPORT	6	0	0	1	1	1	1
GOBP_REGULATION_OF_NUCLEOBASE_CONTAINING_COMPOUND_TRANSPORT	15	0	0	1	1	1	1
GOBP_ACTIVATION_OF_STORE_OPERATED_CALCIUM_CHANNEL_ACTIVITY	3	0	0	1	1	1	1
GOBP_POSITIVE_REGULATION_OF_ACTIN_FILAMENT_BUNDLE_ASSEMBLY	60	0	0	1	1	1	1
GOBP_POSITIVE_REGULATION_OF_SYNAPTIC_TRANSMISSION_GABAERGIC	15	0	0	1	1	1	1
GOBP_NEGATIVE_REGULATION_OF_SYNAPTIC_TRANSMISSION_GABAERGIC	6	0	0	1	1	1	1
GOBP_POSITIVE_REGULATION_OF_GLUCOSE_METABOLIC_PROCESS	38	0	0	1	1	1	1
GOBP_REGULATION_OF_SYNAPTIC_TRANSMISSION_DOPAMINERGIC	8	0	0	1	1	1	1
GOBP_POSITIVE_REGULATION_OF_INSULIN_SECRETION	81	0	0	1	1	1	1
GOBP_POSITIVE_REGULATION_OF_SYNAPTIC_TRANSMISSION_CHOLINERGIC	6	0	0	1	1	1	1
GOBP_RIBOFLAVIN_TRANSPORT	6	0	0	1	1	1	1
GOBP_NEGATIVE_REGULATION_OF_TELOMERE_MAINTENANCE_VIA_TELOMERASE	18	0	0	1	1	1	1
GOBP_TELOMERE_MAINTENANCE_VIA_SEMI_CONSERVATIVE_REPLICATION	9	0	0	1	1	1	1
GOBP_REGULATION_OF_VERY_LOW_DENSITY_LIPOPROTEIN_PARTICLE_CLEARANCE	4	0	0	1	1	1	1
GOBP_TRANSPOSITION_RNA_MEDIATED	4	0	0	1	1	1	1
GOBP_TRANSPOSITION	30	0	0	1	1	1	1
GOBP_ACTIVATION_OF_PROTEIN_KINASE_B_ACTIVITY	29	0	0	1	1	1	1
GOBP_POSITIVE_REGULATION_OF_MITOCHONDRIAL_MEMBRANE_POTENTIAL	9	0	0	1	1	1	1
GOBP_SEQUESTERING_OF_ZINC_ION	8	0	0	1	1	1	1
GOBP_REGULATION_OF_ISOMERASE_ACTIVITY	7	0	0	1	1	1	1
GOBP_ISG15_PROTEIN_CONJUGATION	6	0	0	1	1	1	1
GOBP_ARF_PROTEIN_SIGNAL_TRANSDUCTION	21	0	0	1	1	1	1
GOBP_NEGATIVE_REGULATION_OF_TOR_SIGNALING	50	0	0	1	1	1	1
GOBP_MAGNESIUM_ION_HOMEOSTASIS	11	0	0	1	1	1	1
GOBP_POSITIVE_REGULATION_OF_SYNAPTIC_VESICLE_FUSION_TO_PRESYNAPTIC_ACTIVE_ZONE_MEMBRANE	6	0	0	1	1	1	1
GOBP_REGULATION_OF_GLUCAN_BIOSYNTHETIC_PROCESS	26	0	0	1	1	1	1
GOBP_POSITIVE_REGULATION_OF_FEVER_GENERATION	7	0	0	1	1	1	1
GOBP_REGULATION_OF_FEVER_GENERATION	9	0	0	1	1	1	1
GOBP_WYBUTOSINE_METABOLIC_PROCESS	5	0	0	1	1	1	1
GOBP_REGULATION_OF_INOSITOL_1_4_5_TRISPHOSPHATE_SENSITIVE_CALCIUM_RELEASE_CHANNEL_ACTIVITY	4	0	0	1	1	1	1
GOBP_ACTIVATION_OF_PHOSPHOLIPASE_D_ACTIVITY	6	0	0	1	1	1	1
GOBP_HEMIDESMOSOME_ASSEMBLY	6	0	0	1	1	1	1
GOBP_PLASMINOGEN_ACTIVATION	25	0	0	1	1	1	1
GOBP_MEMBRANE_RAFT_ORGANIZATION	23	0	0	1	1	1	1
GOBP_BRAIN_DERIVED_NEUROTROPHIC_FACTOR_RECEPTOR_SIGNALING_PATHWAY	6	0	0	1	1	1	1
GOBP_RUFFLE_ORGANIZATION	54	0	0	1	1	1	1
GOBP_SUBTELOMERIC_HETEROCHROMATIN_FORMATION	7	0	0	1	1	1	1
GOBP_NUCLEAR_MEMBRANE_REASSEMBLY	24	0	0	1	1	1	1
GOBP_REGULATION_OF_HETEROCHROMATIN_FORMATION	27	0	0	1	1	1	1
GOBP_POSITIVE_REGULATION_OF_MRNA_3_END_PROCESSING	10	0	0	1	1	1	1
GOBP_REGULATION_OF_MRNA_3_END_PROCESSING	21	0	0	1	1	1	1
GOBP_KERATINIZATION	81	0	0	1	1	1	1
GOBP_REGULATION_OF_PHOSPHATE_TRANSPORT	6	0	0	1	1	1	1
GOBP_MITOTIC_INTRA_S_DNA_DAMAGE_CHECKPOINT_SIGNALING	16	0	0	1	1	1	1
GOBP_PURINE_NUCLEOTIDE_SALVAGE	10	0	0	1	1	1	1
GOBP_KILLING_OF_CELLS_OF_ANOTHER_ORGANISM	47	0	0	1	1	1	1
GOBP_NEGATIVE_REGULATION_OF_MYELINATION	10	0	0	1	1	1	1
GOBP_REGULATION_OF_NECROTIC_CELL_DEATH	40	0	0	1	1	1	1
GOBP_NEGATIVE_REGULATION_OF_FATTY_ACID_BETA_OXIDATION	5	0	0	1	1	1	1
GOBP_POSITIVE_REGULATION_OF_NECROTIC_CELL_DEATH	15	0	0	1	1	1	1
GOBP_CORTICOSTEROID_RECEPTOR_SIGNALING_PATHWAY	12	0	0	1	1	1	1
GOBP_NEGATIVE_REGULATION_OF_TRANSCRIPTION_BY_COMPETITIVE_PROMOTER_BINDING	9	0	0	1	1	1	1
GOBP_NEGATIVE_REGULATION_OF_PROTEIN_AUTOPHOSPHORYLATION	12	0	0	1	1	1	1
GOBP_REGULATION_OF_GLUCOCORTICOID_BIOSYNTHETIC_PROCESS	9	0	0	1	1	1	1
GOBP_NEGATIVE_REGULATION_OF_GLUCOCORTICOID_METABOLIC_PROCESS	5	0	0	1	1	1	1
GOBP_REGULATION_OF_GLUCOCORTICOID_METABOLIC_PROCESS	11	0	0	1	1	1	1
GOBP_REGULATION_OF_MYELINATION	46	0	0	1	1	1	1
GOBP_POSITIVE_REGULATION_OF_SYNAPTIC_PLASTICITY	9	0	0	1	1	1	1
GOBP_POSITIVE_REGULATION_OF_LIPOPOLYSACCHARIDE_MEDIATED_SIGNALING_PATHWAY	10	0	0	1	1	1	1
GOBP_NEGATIVE_REGULATION_OF_LIPOPOLYSACCHARIDE_MEDIATED_SIGNALING_PATHWAY	13	0	0	1	1	1	1
GOBP_REGULATION_OF_LIPOPOLYSACCHARIDE_MEDIATED_SIGNALING_PATHWAY	27	0	0	1	1	1	1
GOBP_POSITIVE_REGULATION_OF_HEAT_GENERATION	9	0	0	1	1	1	1
GOBP_REGULATION_OF_HEAT_GENERATION	12	0	0	1	1	1	1
GOBP_HEAT_GENERATION	17	0	0	1	1	1	1
GOBP_NEGATIVE_REGULATION_OF_NERVOUS_SYSTEM_PROCESS	17	0	0	1	1	1	1
GOBP_NEGATIVE_REGULATION_OF_VITAMIN_D_BIOSYNTHETIC_PROCESS	5	0	0	1	1	1	1
GOBP_POSITIVE_REGULATION_OF_MYELINATION	18	0	0	1	1	1	1
GOBP_PROTECTION_FROM_NON_HOMOLOGOUS_END_JOINING_AT_TELOMERE	10	0	0	1	1	1	1
GOBP_CELLULAR_RESPONSE_TO_COCAINE	8	0	0	1	1	1	1
GOBP_DICARBOXYLIC_ACID_CATABOLIC_PROCESS	19	0	0	1	1	1	1
GOBP_LINOLEIC_ACID_METABOLIC_PROCESS	21	0	0	1	1	1	1
GOBP_GROWTH_HORMONE_RECEPTOR_SIGNALING_PATHWAY	23	0	0	1	1	1	1
GOBP_SMAD_PROTEIN_SIGNAL_TRANSDUCTION	82	0	0	1	1	1	1
GOBP_NEGATIVE_REGULATION_OF_PATHWAY_RESTRICTED_SMAD_PROTEIN_PHOSPHORYLATION	11	0	0	1	1	1	1
GOBP_NEGATIVE_REGULATION_OF_SMAD_PROTEIN_SIGNAL_TRANSDUCTION	8	0	0	1	1	1	1
GOBP_POSITIVE_REGULATION_OF_SMAD_PROTEIN_SIGNAL_TRANSDUCTION	19	0	0	1	1	1	1
GOBP_REGULATION_OF_SMAD_PROTEIN_SIGNAL_TRANSDUCTION	31	0	0	1	1	1	1
GOBP_PATHWAY_RESTRICTED_SMAD_PROTEIN_PHOSPHORYLATION	66	0	0	1	1	1	1
GOBP_AXONOGENESIS_INVOLVED_IN_INNERVATION	9	0	0	1	1	1	1
GOBP_INNERVATION	27	0	0	1	1	1	1
GOBP_REGULATION_OF_DNA_STRAND_ELONGATION	17	0	0	1	1	1	1
GOBP_CARDIAC_MUSCLE_CELL_MYOBLAST_DIFFERENTIATION	11	0	0	1	1	1	1
GOBP_MAST_CELL_DIFFERENTIATION	6	0	0	1	1	1	1
GOBP_REGULATION_OF_VENTRICULAR_CARDIAC_MUSCLE_CELL_MEMBRANE_DEPOLARIZATION	6	0	0	1	1	1	1
GOBP_REGULATION_OF_ATRIAL_CARDIAC_MUSCLE_CELL_MEMBRANE_REPOLARIZATION	6	0	0	1	1	1	1
GOBP_REGULATION_OF_ATRIAL_CARDIAC_MUSCLE_CELL_MEMBRANE_DEPOLARIZATION	8	0	0	1	1	1	1
GOBP_POSITIVE_REGULATION_OF_FC_RECEPTOR_MEDIATED_STIMULATORY_SIGNALING_PATHWAY	5	0	0	1	1	1	1
GOBP_REGULATION_OF_FC_RECEPTOR_MEDIATED_STIMULATORY_SIGNALING_PATHWAY	10	0	0	1	1	1	1
GOBP_CRANIAL_SUTURE_MORPHOGENESIS	8	0	0	1	1	1	1
GOBP_RESPONSE_TO_AMMONIUM_ION	5	0	0	1	1	1	1
GOBP_GROWTH_HORMONE_RECEPTOR_SIGNALING_PATHWAY_VIA_JAK_STAT	8	0	0	1	1	1	1
GOBP_REGULATION_OF_GROWTH_HORMONE_RECEPTOR_SIGNALING_PATHWAY	6	0	0	1	1	1	1
GOBP_ORNITHINE_METABOLIC_PROCESS	9	0	0	1	1	1	1
GOBP_REGULATION_OF_PENILE_ERECTION	7	0	0	1	1	1	1
GOBP_BRANCHING_INVOLVED_IN_PROSTATE_GLAND_MORPHOGENESIS	12	0	0	1	1	1	1
GOBP_EPITHELIAL_TUBE_BRANCHING_INVOLVED_IN_LUNG_MORPHOGENESIS	29	0	0	1	1	1	1
GOBP_TYROSINE_CATABOLIC_PROCESS	6	0	0	1	1	1	1
GOBP_VALINE_METABOLIC_PROCESS	7	0	0	1	1	1	1
GOBP_LUNG_GROWTH	6	0	0	1	1	1	1
GOBP_BRONCHIOLE_DEVELOPMENT	4	0	0	1	1	1	1
GOBP_BRONCHUS_DEVELOPMENT	11	0	0	1	1	1	1
GOBP_LUNG_SACCULE_DEVELOPMENT	9	0	0	1	1	1	1
GOBP_AMINO_ACID_BETAINE_METABOLIC_PROCESS	18	0	0	1	1	1	1
GOBP_POSITIVE_REGULATION_OF_CELL_ADHESION_MOLECULE_PRODUCTION	2	0	0	1	1	1	1
GOBP_LUNG_EPITHELIUM_DEVELOPMENT	43	0	0	1	1	1	1
GOBP_AMINO_ACID_BETAINE_BIOSYNTHETIC_PROCESS	6	0	0	1	1	1	1
GOBP_INDOLALKYLAMINE_METABOLIC_PROCESS	13	0	0	1	1	1	1
GOBP_THYROID_HORMONE_GENERATION	21	0	0	1	1	1	1
GOBP_RESPONSE_TO_GROWTH_HORMONE	35	0	0	1	1	1	1
GOBP_AORTA_SMOOTH_MUSCLE_TISSUE_MORPHOGENESIS	4	0	0	1	1	1	1
GOBP_ATRIAL_SEPTUM_MORPHOGENESIS	13	0	0	1	1	1	1
GOBP_VENTRICULAR_SEPTUM_MORPHOGENESIS	40	0	0	1	1	1	1
GOBP_CARDIAC_SEPTUM_MORPHOGENESIS	68	0	0	1	1	1	1
GOBP_POSITIVE_REGULATION_OF_PENILE_ERECTION	5	0	0	1	1	1	1
GOBP_LUNG_VASCULATURE_DEVELOPMENT	5	0	0	1	1	1	1
GOBP_TYROSINE_METABOLIC_PROCESS	17	0	0	1	1	1	1
GOBP_NEGATIVE_REGULATION_OF_CELL_ADHESION_MOLECULE_PRODUCTION	5	0	0	1	1	1	1
GOBP_CARTILAGE_DEVELOPMENT_INVOLVED_IN_ENDOCHONDRAL_BONE_MORPHOGENESIS	33	0	0	1	1	1	1
GOBP_REGULATION_OF_SARCOMERE_ORGANIZATION	7	0	0	1	1	1	1
GOBP_REGULATION_OF_CILIUM_BEAT_FREQUENCY_INVOLVED_IN_CILIARY_MOTILITY	8	0	0	1	1	1	1
GOBP_POST_TRANSLATIONAL_PROTEIN_TARGETING_TO_ENDOPLASMIC_RETICULUM_MEMBRANE	16	0	0	1	1	1	1
GOBP_PROTEIN_RETENTION_IN_ER_LUMEN	9	0	0	1	1	1	1
GOBP_TRANSDIFFERENTIATION	7	0	0	1	1	1	1
GOBP_EPITHELIAL_CILIUM_MOVEMENT_INVOLVED_IN_DETERMINATION_OF_LEFT_RIGHT_ASYMMETRY	8	0	0	1	1	1	1
GOBP_PROTEIN_TARGETING_TO_LYSOSOME	31	0	0	1	1	1	1
GOBP_EMBRYONIC_SKELETAL_JOINT_MORPHOGENESIS	11	0	0	1	1	1	1
GOBP_NEGATIVE_REGULATION_OF_RESPIRATORY_BURST	6	0	0	1	1	1	1
GOBP_POSITIVE_REGULATION_OF_RESPIRATORY_BURST	6	0	0	1	1	1	1
GOBP_NEGATIVE_REGULATION_OF_RESPIRATORY_BURST_INVOLVED_IN_INFLAMMATORY_RESPONSE	5	0	0	1	1	1	1
GOBP_REGULATION_OF_RESPIRATORY_BURST	15	0	0	1	1	1	1
GOBP_REGULATION_OF_FEEDING_BEHAVIOR	27	0	0	1	1	1	1
GOBP_NEGATIVE_REGULATION_OF_GLIAL_CELL_PROLIFERATION	16	0	0	1	1	1	1
GOBP_POSITIVE_REGULATION_OF_GLIAL_CELL_PROLIFERATION	18	0	0	1	1	1	1
GOBP_REGULATION_OF_GLIAL_CELL_PROLIFERATION	35	0	0	1	1	1	1
GOBP_DETECTION_OF_CELL_DENSITY	10	0	0	1	1	1	1
GOBP_DELAMINATION	7	0	0	1	1	1	1
GOBP_MESENCHYMAL_TO_EPITHELIAL_TRANSITION	20	0	0	1	1	1	1
GOBP_POSITIVE_REGULATION_OF_SARCOMERE_ORGANIZATION	4	0	0	1	1	1	1
GOBP_REGULATION_OF_PHOSPHATIDYLINOSITOL_DEPHOSPHORYLATION	6	0	0	1	1	1	1
GOBP_SRP_DEPENDENT_COTRANSLATIONAL_PROTEIN_TARGETING_TO_MEMBRANE_SIGNAL_SEQUENCE_RECOGNITION	3	0	0	1	1	1	1
GOBP_REGULATION_OF_VENTRICULAR_CARDIAC_MUSCLE_CELL_MEMBRANE_REPOLARIZATION	20	0	0	1	1	1	1
GOBP_POLYAMINE_METABOLIC_PROCESS	18	0	0	1	1	1	1
GOBP_POLYAMINE_BIOSYNTHETIC_PROCESS	14	0	0	1	1	1	1
GOBP_PHOSPHAGEN_METABOLIC_PROCESS	5	0	0	1	1	1	1
GOBP_HEART_TRABECULA_FORMATION	14	0	0	1	1	1	1
GOBP_BONE_TRABECULA_FORMATION	10	0	0	1	1	1	1
GOBP_TRABECULA_FORMATION	25	0	0	1	1	1	1
GOBP_NEGATIVE_REGULATION_OF_TYPE_I_INTERFERON_MEDIATED_SIGNALING_PATHWAY	18	0	0	1	1	1	1
GOBP_TYPE_II_INTERFERON_MEDIATED_SIGNALING_PATHWAY	25	0	0	1	1	1	1
GOBP_POSITIVE_REGULATION_OF_RESPONSE_TO_TYPE_II_INTERFERON	6	0	0	1	1	1	1
GOBP_CELL_ADHESION_MOLECULE_PRODUCTION	11	0	0	1	1	1	1
GOBP_NEGATIVE_REGULATION_OF_RESPONSE_TO_TYPE_II_INTERFERON	7	0	0	1	1	1	1
GOBP_NLS_BEARING_PROTEIN_IMPORT_INTO_NUCLEUS	20	0	0	1	1	1	1
GOBP_COTRANSLATIONAL_PROTEIN_TARGETING_TO_MEMBRANE	21	0	0	1	1	1	1
GOBP_PRIMITIVE_ERYTHROCYTE_DIFFERENTIATION	5	0	0	1	1	1	1
GOBP_CARDIAC_EPITHELIAL_TO_MESENCHYMAL_TRANSITION	37	0	0	1	1	1	1
GOBP_SRP_DEPENDENT_COTRANSLATIONAL_PROTEIN_TARGETING_TO_MEMBRANE	16	0	0	1	1	1	1
GOBP_NEGATIVE_REGULATION_OF_RYANODINE_SENSITIVE_CALCIUM_RELEASE_CHANNEL_ACTIVITY	12	0	0	1	1	1	1
GOBP_SRP_DEPENDENT_COTRANSLATIONAL_PROTEIN_TARGETING_TO_MEMBRANE_TRANSLOCATION	8	0	0	1	1	1	1
GOBP_REGULATION_OF_BLOOD_VESSEL_REMODELING	7	0	0	1	1	1	1
GOBP_ELASTIN_CATABOLIC_PROCESS	3	0	0	1	1	1	1
GOBP_REGULATION_OF_RESPONSE_TO_TYPE_II_INTERFERON	14	0	0	1	1	1	1
GOBP_RETINAL_ROD_CELL_DIFFERENTIATION	12	0	0	1	1	1	1
GOBP_BRANCHING_INVOLVED_IN_SALIVARY_GLAND_MORPHOGENESIS	21	0	0	1	1	1	1
GOBP_POSITIVE_REGULATION_OF_CARDIAC_MUSCLE_CONTRACTION	8	0	0	1	1	1	1
GOBP_CELL_DIFFERENTIATION_INVOLVED_IN_EMBRYONIC_PLACENTA_DEVELOPMENT	25	0	0	1	1	1	1
GOBP_REGULATION_OF_RIBONUCLEASE_ACTIVITY	9	0	0	1	1	1	1
GOBP_REGULATION_OF_PHOSPHOLIPID_CATABOLIC_PROCESS	7	0	0	1	1	1	1
GOBP_REGULATION_OF_BRANCHING_INVOLVED_IN_SALIVARY_GLAND_MORPHOGENESIS	8	0	0	1	1	1	1
GOBP_REGULATION_OF_MORPHOGENESIS_OF_A_BRANCHING_STRUCTURE	51	0	0	1	1	1	1
GOBP_REGULATION_OF_BRANCHING_INVOLVED_IN_PROSTATE_GLAND_MORPHOGENESIS	5	0	0	1	1	1	1
GOBP_REGULATION_OF_PROSTATIC_BUD_FORMATION	6	0	0	1	1	1	1
GOBP_EPITHELIAL_MESENCHYMAL_CELL_SIGNALING	6	0	0	1	1	1	1
GOBP_BRANCH_ELONGATION_INVOLVED_IN_URETERIC_BUD_BRANCHING	5	0	0	1	1	1	1
GOBP_URETERIC_BUD_ELONGATION	8	0	0	1	1	1	1
GOBP_URETERIC_BUD_FORMATION	7	0	0	1	1	1	1
GOBP_PLACENTA_BLOOD_VESSEL_DEVELOPMENT	28	0	0	1	1	1	1
GOBP_BRANCHING_INVOLVED_IN_LABYRINTHINE_LAYER_MORPHOGENESIS	13	0	0	1	1	1	1
GOBP_EMBRYONIC_PLACENTA_MORPHOGENESIS	26	0	0	1	1	1	1
GOBP_EPITHELIAL_CELL_PROLIFERATION_INVOLVED_IN_SALIVARY_GLAND_MORPHOGENESIS	5	0	0	1	1	1	1
GOBP_MAMMARY_GLAND_EPITHELIAL_CELL_DIFFERENTIATION	18	0	0	1	1	1	1
GOBP_MESENCHYMAL_EPITHELIAL_CELL_SIGNALING	7	0	0	1	1	1	1
GOBP_REGULATION_OF_MICROTUBULE_BASED_MOVEMENT	45	0	0	1	1	1	1
GOBP_REGULATION_OF_ER_TO_GOLGI_VESICLE_MEDIATED_TRANSPORT	10	0	0	1	1	1	1
GOBP_TROPHOBLAST_GIANT_CELL_DIFFERENTIATION	13	0	0	1	1	1	1
GOBP_CHORIO_ALLANTOIC_FUSION	6	0	0	1	1	1	1
GOBP_LABYRINTHINE_LAYER_DEVELOPMENT	46	0	0	1	1	1	1
GOBP_LABYRINTHINE_LAYER_MORPHOGENESIS	21	0	0	1	1	1	1
GOBP_LYMPHATIC_ENDOTHELIAL_CELL_DIFFERENTIATION	8	0	0	1	1	1	1
GOBP_SMOOTHENED_SIGNALING_PATHWAY_INVOLVED_IN_DORSAL_VENTRAL_NEURAL_TUBE_PATTERNING	11	0	0	1	1	1	1
GOBP_CELL_FATE_COMMITMENT_INVOLVED_IN_FORMATION_OF_PRIMARY_GERM_LAYER	33	0	0	1	1	1	1
GOBP_HAIR_FOLLICLE_PLACODE_FORMATION	5	0	0	1	1	1	1
GOBP_NEGATIVE_REGULATION_OF_EPITHELIAL_CELL_PROLIFERATION_INVOLVED_IN_PROSTATE_GLAND_DEVELOPMENT	6	0	0	1	1	1	1
GOBP_EPITHELIAL_CELL_PROLIFERATION_INVOLVED_IN_PROSTATE_GLAND_DEVELOPMENT	11	0	0	1	1	1	1
GOBP_LYSINE_METABOLIC_PROCESS	8	0	0	1	1	1	1
GOBP_METHIONINE_METABOLIC_PROCESS	16	0	0	1	1	1	1
GOBP_NEGATIVE_REGULATION_OF_RESPONSE_TO_CYTOKINE_STIMULUS	71	0	0	1	1	1	1
GOBP_PROLINE_METABOLIC_PROCESS	9	0	0	1	1	1	1
GOBP_POSITIVE_REGULATION_OF_MAST_CELL_CHEMOTAXIS	5	0	0	1	1	1	1
GOBP_MAMMARY_GLAND_ALVEOLUS_DEVELOPMENT	20	0	0	1	1	1	1
GOBP_PARENTAL_BEHAVIOR	11	0	0	1	1	1	1
GOBP_L_PHENYLALANINE_METABOLIC_PROCESS	8	0	0	1	1	1	1
GOBP_EPITHELIAL_CELL_DIFFERENTIATION_INVOLVED_IN_PROSTATE_GLAND_DEVELOPMENT	11	0	0	1	1	1	1
GOBP_PROSTATE_GLAND_GROWTH	11	0	0	1	1	1	1
GOBP_INTESTINAL_EPITHELIAL_STRUCTURE_MAINTENANCE	6	0	0	1	1	1	1
GOBP_CHORIONIC_TROPHOBLAST_CELL_DIFFERENTIATION	6	0	0	1	1	1	1
GOBP_CHORION_DEVELOPMENT	9	0	0	1	1	1	1
GOBP_LABYRINTHINE_LAYER_BLOOD_VESSEL_DEVELOPMENT	18	0	0	1	1	1	1
GOBP_REGULATION_OF_MAST_CELL_CHEMOTAXIS	7	0	0	1	1	1	1
GOBP_BUD_ELONGATION_INVOLVED_IN_LUNG_BRANCHING	7	0	0	1	1	1	1
GOBP_REGULATION_OF_CHROMOSOME_CONDENSATION	11	0	0	1	1	1	1
GOBP_TUBE_LUMEN_CAVITATION	5	0	0	1	1	1	1
GOBP_PROSTATE_GLANDULAR_ACINUS_DEVELOPMENT	10	0	0	1	1	1	1
GOBP_PROSTATIC_BUD_FORMATION	9	0	0	1	1	1	1
GOBP_PROSTATE_GLAND_MORPHOGENESIS	28	0	0	1	1	1	1
GOBP_TYPE_II_PNEUMOCYTE_DIFFERENTIATION	6	0	0	1	1	1	1
GOBP_TYPE_I_PNEUMOCYTE_DIFFERENTIATION	8	0	0	1	1	1	1
GOBP_EPITHELIAL_CELL_PROLIFERATION_INVOLVED_IN_LUNG_MORPHOGENESIS	10	0	0	1	1	1	1
GOBP_POSITIVE_REGULATION_OF_EPITHELIAL_CELL_PROLIFERATION_INVOLVED_IN_LUNG_MORPHOGENESIS	5	0	0	1	1	1	1
GOBP_TRYPTOPHAN_METABOLIC_PROCESS	11	0	0	1	1	1	1
GOBP_LUNG_ASSOCIATED_MESENCHYME_DEVELOPMENT	8	0	0	1	1	1	1
GOBP_LOBAR_BRONCHUS_DEVELOPMENT	6	0	0	1	1	1	1
GOBP_LOBAR_BRONCHUS_EPITHELIUM_DEVELOPMENT	5	0	0	1	1	1	1
GOBP_LUNG_CELL_DIFFERENTIATION	28	0	0	1	1	1	1
GOBP_TRYPTOPHAN_CATABOLIC_PROCESS	9	0	0	1	1	1	1
GOBP_PREVENTION_OF_POLYSPERMY	7	0	0	1	1	1	1
GOBP_LUNG_LOBE_DEVELOPMENT	7	0	0	1	1	1	1
GOBP_NEGATIVE_REGULATION_OF_DIGESTIVE_SYSTEM_PROCESS	16	0	0	1	1	1	1
GOBP_POSITIVE_REGULATION_OF_DIGESTIVE_SYSTEM_PROCESS	16	0	0	1	1	1	1
GOBP_NEGATIVE_REGULATION_OF_GASTRIC_ACID_SECRETION	6	0	0	1	1	1	1
GOBP_REGULATION_OF_GASTRIC_ACID_SECRETION	11	0	0	1	1	1	1
GOBP_PROSTATE_GLANDULAR_ACINUS_MORPHOGENESIS	6	0	0	1	1	1	1
GOBP_TRACHEA_CARTILAGE_DEVELOPMENT	7	0	0	1	1	1	1
GOBP_CARTILAGE_MORPHOGENESIS	10	0	0	1	1	1	1
GOBP_THREONINE_METABOLIC_PROCESS	4	0	0	1	1	1	1
GOBP_BRANCH_ELONGATION_OF_AN_EPITHELIUM	18	0	0	1	1	1	1
GOBP_LATERAL_SPROUTING_FROM_AN_EPITHELIUM	11	0	0	1	1	1	1
GOBP_DICHOTOMOUS_SUBDIVISION_OF_AN_EPITHELIAL_TERMINAL_UNIT	8	0	0	1	1	1	1
GOBP_MAMMARY_GLAND_FORMATION	7	0	0	1	1	1	1
GOBP_CHONDROBLAST_DIFFERENTIATION	4	0	0	1	1	1	1
GOBP_MULTICELLULAR_ORGANISMAL_LEVEL_IRON_ION_HOMEOSTASIS	9	0	0	1	1	1	1
GOBP_CELL_FATE_COMMITMENT_INVOLVED_IN_PATTERN_SPECIFICATION	11	0	0	1	1	1	1
GOBP_INTESTINAL_EPITHELIAL_CELL_DEVELOPMENT	14	0	0	1	1	1	1
GOBP_INTESTINAL_EPITHELIAL_CELL_DIFFERENTIATION	24	0	0	1	1	1	1
GOBP_L_SERINE_METABOLIC_PROCESS	12	0	0	1	1	1	1
GOBP_INTESTINAL_EPITHELIAL_CELL_MATURATION	5	0	0	1	1	1	1
GOBP_MORPHOGENESIS_OF_AN_EPITHELIAL_BUD	15	0	0	1	1	1	1
GOBP_MORPHOGENESIS_OF_AN_EPITHELIAL_FOLD	24	0	0	1	1	1	1
GOBP_APOPTOTIC_PROCESS_INVOLVED_IN_MORPHOGENESIS	26	0	0	1	1	1	1
GOBP_L_SERINE_BIOSYNTHETIC_PROCESS	6	0	0	1	1	1	1
GOBP_REGULATION_OF_CALCIDIOL_1_MONOOXYGENASE_ACTIVITY	7	0	0	1	1	1	1
GOBP_REGULATION_OF_VITAMIN_D_BIOSYNTHETIC_PROCESS	7	0	0	1	1	1	1
GOBP_NEGATIVE_REGULATION_OF_NECROTIC_CELL_DEATH	20	0	0	1	1	1	1
GOBP_L_SERINE_CATABOLIC_PROCESS	5	0	0	1	1	1	1
GOBP_DIAPHRAGM_DEVELOPMENT	8	0	0	1	1	1	1
GOBP_CELL_FATE_SPECIFICATION_INVOLVED_IN_PATTERN_SPECIFICATION	7	0	0	1	1	1	1
GOBP_PROTEIN_TARGETING_TO_VACUOLE	44	0	0	1	1	1	1
GOBP_DEFINITIVE_HEMOPOIESIS	20	0	0	1	1	1	1
GOBP_PRIMITIVE_HEMOPOIESIS	9	0	0	1	1	1	1
GOBP_NEGATIVE_REGULATION_OF_FIBRINOLYSIS	13	0	0	1	1	1	1
GOBP_REGULATION_OF_FIBRINOLYSIS	18	0	0	1	1	1	1
GOBP_ESTABLISHMENT_OF_PIGMENT_GRANULE_LOCALIZATION	24	0	0	1	1	1	1
GOBP_POSITIVE_REGULATION_OF_MITOCHONDRIAL_DEPOLARIZATION	7	0	0	1	1	1	1
GOBP_UBIQUINONE_METABOLIC_PROCESS	17	0	0	1	1	1	1
GOBP_POSITIVE_REGULATION_OF_PROTEIN_KINASE_B_SIGNALING	103	0	0	1	1	1	1
GOBP_POSITIVE_REGULATION_OF_FOCAL_ADHESION_ASSEMBLY	26	0	0	1	1	1	1
GOBP_REGULATION_OF_CARDIOBLAST_DIFFERENTIATION	6	0	0	1	1	1	1
GOBP_MITOCHONDRIAL_DEPOLARIZATION	19	0	0	1	1	1	1
GOBP_GLUTATHIONE_METABOLIC_PROCESS	54	0	0	1	1	1	1
GOBP_PIGMENT_GRANULE_LOCALIZATION	26	0	0	1	1	1	1
GOBP_KILLING_BY_HOST_OF_SYMBIONT_CELLS	28	0	0	1	1	1	1
GOBP_GLUTATHIONE_CATABOLIC_PROCESS	9	0	0	1	1	1	1
GOBP_FOLIC_ACID_CONTAINING_COMPOUND_METABOLIC_PROCESS	24	0	0	1	1	1	1
GOBP_CYTOLYSIS_BY_HOST_OF_SYMBIONT_CELLS	7	0	0	1	1	1	1
GOBP_VITAMIN_METABOLIC_PROCESS	102	0	0	1	1	1	1
GOBP_NEGATIVE_REGULATION_OF_HAIR_FOLLICLE_DEVELOPMENT	5	0	0	1	1	1	1
GOBP_POSITIVE_REGULATION_OF_HAIR_FOLLICLE_DEVELOPMENT	12	0	0	1	1	1	1
GOBP_REGULATION_OF_HAIR_FOLLICLE_DEVELOPMENT	19	0	0	1	1	1	1
GOBP_SULFATION	24	0	0	1	1	1	1
GOBP_NADPH_REGENERATION	21	0	0	1	1	1	1
GOBP_NADP_METABOLIC_PROCESS	41	0	0	1	1	1	1
GOBP_NADH_REGENERATION	16	0	0	1	1	1	1
GOBP_REGULATION_OF_TRANSMISSION_OF_NERVE_IMPULSE	16	0	0	1	1	1	1
GOBP_LEUKOTRIENE_METABOLIC_PROCESS	31	0	0	1	1	1	1
GOBP_PROSTANOID_METABOLIC_PROCESS	44	0	0	1	1	1	1
GOBP_BILE_ACID_BIOSYNTHETIC_PROCESS	35	0	0	1	1	1	1
GOBP_NEGATIVE_REGULATION_OF_SYNAPSE_ASSEMBLY	8	0	0	1	1	1	1
GOBP_ANDROGEN_BIOSYNTHETIC_PROCESS	9	0	0	1	1	1	1
GOBP_ESTROGEN_BIOSYNTHETIC_PROCESS	11	0	0	1	1	1	1
GOBP_GLUCOCORTICOID_BIOSYNTHETIC_PROCESS	16	0	0	1	1	1	1
GOBP_POSITIVE_REGULATION_OF_AMINO_ACID_TRANSPORT	23	0	0	1	1	1	1
GOBP_WATER_SOLUBLE_VITAMIN_METABOLIC_PROCESS	56	0	0	1	1	1	1
GOBP_NEGATIVE_REGULATION_OF_AMINO_ACID_TRANSPORT	15	0	0	1	1	1	1
GOBP_STEROID_CATABOLIC_PROCESS	24	0	0	1	1	1	1
GOBP_CHOLESTEROL_CATABOLIC_PROCESS	10	0	0	1	1	1	1
GOBP_GAMMA_AMINOBUTYRIC_ACID_IMPORT	5	0	0	1	1	1	1
GOBP_ANDROGEN_CATABOLIC_PROCESS	5	0	0	1	1	1	1
GOBP_GLUTAMATE_REUPTAKE	6	0	0	1	1	1	1
GOBP_ISOPRENOID_METABOLIC_PROCESS	114	0	0	1	1	1	1
GOBP_AMINO_ACID_NEUROTRANSMITTER_REUPTAKE	10	0	0	1	1	1	1
GOBP_TERPENOID_METABOLIC_PROCESS	95	0	0	1	1	1	1
GOBP_ONE_CARBON_METABOLIC_PROCESS	22	0	0	1	1	1	1
GOBP_MINERALOCORTICOID_BIOSYNTHETIC_PROCESS	12	0	0	1	1	1	1
GOBP_NEGATIVE_REGULATION_OF_TRANSMISSION_OF_NERVE_IMPULSE	6	0	0	1	1	1	1
GOBP_RIBOFLAVIN_METABOLIC_PROCESS	5	0	0	1	1	1	1
GOBP_VITAMIN_A_METABOLIC_PROCESS	7	0	0	1	1	1	1
GOBP_COPPER_ION_TRANSPORT	16	0	0	1	1	1	1
GOBP_HISTAMINE_TRANSPORT	17	0	0	1	1	1	1
GOBP_WATER_TRANSPORT	24	0	0	1	1	1	1
GOBP_EXOCYST_LOCALIZATION	5	0	0	1	1	1	1
GOBP_RESPONSE_TO_HYDROSTATIC_PRESSURE	6	0	0	1	1	1	1
GOBP_RESPONSE_TO_METHYLMERCURY	5	0	0	1	1	1	1
GOBP_RESPONSE_TO_FOLIC_ACID	11	0	0	1	1	1	1
GOBP_MITOCHONDRIAL_CALCIUM_ION_TRANSMEMBRANE_TRANSPORT	15	0	0	1	1	1	1
GOBP_XENOBIOTIC_TRANSMEMBRANE_TRANSPORT	14	0	0	1	1	1	1
GOBP_EXTRACELLULAR_TRANSPORT	34	0	0	1	1	1	1
GOBP_NUCLEOTIDE_TRANSPORT	40	0	0	1	1	1	1
GOBP_GLUTAMINE_TRANSPORT	9	0	0	1	1	1	1
GOBP_INTRACELLULAR_COPPER_ION_HOMEOSTASIS	14	0	0	1	1	1	1
GOBP_POSITIVE_REGULATION_OF_HISTONE_H3_K9_METHYLATION	7	0	0	1	1	1	1
GOBP_NEGATIVE_REGULATION_OF_HISTONE_H3_K9_METHYLATION	6	0	0	1	1	1	1
GOBP_POSITIVE_REGULATION_OF_HISTONE_H3_K4_METHYLATION	20	0	0	1	1	1	1
GOBP_REGULATION_OF_HISTONE_H3_K9_METHYLATION	14	0	0	1	1	1	1
GOBP_REGULATION_OF_HISTONE_H3_K4_METHYLATION	27	0	0	1	1	1	1
GOBP_HISTONE_H3_K4_METHYLATION	59	0	0	1	1	1	1
GOBP_ACTIN_FILAMENT_NETWORK_FORMATION	7	0	0	1	1	1	1
GOBP_ENDOPLASMIC_RETICULUM_LOCALIZATION	8	0	0	1	1	1	1
GOBP_GOLGI_LOCALIZATION	13	0	0	1	1	1	1
GOBP_NUCLEUS_LOCALIZATION	28	0	0	1	1	1	1
GOBP_PORPHYRIN_CONTAINING_COMPOUND_METABOLIC_PROCESS	50	0	0	1	1	1	1
GOBP_NEGATIVE_REGULATION_OF_CELL_DIVISION	16	0	0	1	1	1	1
GOBP_RESPONSE_TO_REDOX_STATE	11	0	0	1	1	1	1
GOBP_POSITIVE_REGULATION_OF_NITRIC_OXIDE_SYNTHASE_BIOSYNTHETIC_PROCESS	18	0	0	1	1	1	1
GOBP_NITRIC_OXIDE_SYNTHASE_BIOSYNTHETIC_PROCESS	20	0	0	1	1	1	1
GOBP_ACTIN_CROSSLINK_FORMATION	14	0	0	1	1	1	1
GOBP_PROTEIN_DE_ADP_RIBOSYLATION	5	0	0	1	1	1	1
GOBP_POSITIVE_REGULATION_OF_KILLING_OF_CELLS_OF_ANOTHER_ORGANISM	6	0	0	1	1	1	1
GOBP_REGULATION_OF_KILLING_OF_CELLS_OF_ANOTHER_ORGANISM	8	0	0	1	1	1	1
GOBP_FAT_SOLUBLE_VITAMIN_METABOLIC_PROCESS	42	0	0	1	1	1	1
GOBP_PROTEIN_DELIPIDATION	5	0	0	1	1	1	1
GOBP_ESTABLISHMENT_OF_GOLGI_LOCALIZATION	7	0	0	1	1	1	1
GOBP_PROTOPORPHYRINOGEN_IX_BIOSYNTHETIC_PROCESS	9	0	0	1	1	1	1
GOBP_MEMBRANE_RAFT_LOCALIZATION	7	0	0	1	1	1	1
GOBP_MAINTENANCE_OF_CENTROSOME_LOCATION	5	0	0	1	1	1	1
GOBP_ESTABLISHMENT_OF_CENTROSOME_LOCALIZATION	9	0	0	1	1	1	1
GOBP_MAINTENANCE_OF_ORGANELLE_LOCATION	11	0	0	1	1	1	1
GOBP_XENOBIOTIC_METABOLIC_PROCESS	122	0	0	1	1	1	1
GOBP_SPINDLE_LOCALIZATION	60	0	0	1	1	1	1
GOBP_PHOSPHATE_ION_TRANSPORT	27	0	0	1	1	1	1
GOBP_POINTED_END_ACTIN_FILAMENT_CAPPING	7	0	0	1	1	1	1
GOBP_POSITIVE_REGULATION_OF_TRANSMISSION_OF_NERVE_IMPULSE	6	0	0	1	1	1	1
GOBP_ICOSANOID_METABOLIC_PROCESS	115	0	0	1	1	1	1
GOBP_NEGATIVE_REGULATION_OF_TELOMERASE_ACTIVITY	11	0	0	1	1	1	1
GOBP_SYNAPSE_MATURATION	31	0	0	1	1	1	1
GOBP_VAGINA_DEVELOPMENT	10	0	0	1	1	1	1
GOBP_UTERUS_DEVELOPMENT	23	0	0	1	1	1	1
GOBP_EMBRYONIC_RETINA_MORPHOGENESIS_IN_CAMERA_TYPE_EYE	6	0	0	1	1	1	1
GOBP_MAMMARY_GLAND_INVOLUTION	9	0	0	1	1	1	1
GOBP_ANGIOGENESIS_INVOLVED_IN_WOUND_HEALING	27	0	0	1	1	1	1
GOBP_POSITIVE_REGULATION_OF_EPITHELIAL_CELL_PROLIFERATION_INVOLVED_IN_WOUND_HEALING	8	0	0	1	1	1	1
GOBP_NEUROFILAMENT_CYTOSKELETON_ORGANIZATION	8	0	0	1	1	1	1
GOBP_POSITIVE_REGULATION_OF_PROTEIN_GLYCOSYLATION	8	0	0	1	1	1	1
GOBP_REGULATION_OF_PROTEIN_GLYCOSYLATION	12	0	0	1	1	1	1
GOBP_REGULATION_OF_ACROSOME_REACTION	17	0	0	1	1	1	1
GOBP_PHOSPHATIDYLETHANOLAMINE_BIOSYNTHETIC_PROCESS	9	0	0	1	1	1	1
GOBP_NEGATIVE_REGULATION_OF_CARDIAC_MUSCLE_CELL_PROLIFERATION	12	0	0	1	1	1	1
GOBP_DIACYLGLYCEROL_BIOSYNTHETIC_PROCESS	9	0	0	1	1	1	1
GOBP_PERICARDIUM_DEVELOPMENT	19	0	0	1	1	1	1
GOBP_PHARYNGEAL_SYSTEM_DEVELOPMENT	28	0	0	1	1	1	1
GOBP_PHOSPHATIDYLGLYCEROL_BIOSYNTHETIC_PROCESS	8	0	0	1	1	1	1
GOBP_CONVERGENT_EXTENSION_INVOLVED_IN_ORGANOGENESIS	5	0	0	1	1	1	1
GOBP_CONVERGENT_EXTENSION_INVOLVED_IN_AXIS_ELONGATION	6	0	0	1	1	1	1
GOBP_REGULATION_OF_RESTING_MEMBRANE_POTENTIAL	10	0	0	1	1	1	1
GOBP_MONOACYLGLYCEROL_BIOSYNTHETIC_PROCESS	7	0	0	1	1	1	1
GOBP_MEMBRANE_HYPERPOLARIZATION	11	0	0	1	1	1	1
GOBP_RELAXATION_OF_VASCULAR_ASSOCIATED_SMOOTH_MUSCLE	5	0	0	1	1	1	1
GOBP_REGULATION_OF_NUCLEAR_TRANSCRIBED_MRNA_POLY_A_TAIL_SHORTENING	13	0	0	1	1	1	1
GOBP_POSITIVE_REGULATION_OF_LIPASE_ACTIVITY	64	0	0	1	1	1	1
GOBP_NEGATIVE_REGULATION_OF_LIPASE_ACTIVITY	16	0	0	1	1	1	1
GOBP_PROTEIN_TARGETING_TO_PEROXISOME	20	0	0	1	1	1	1
GOBP_MALE_MATING_BEHAVIOR	6	0	0	1	1	1	1
GOBP_LIMB_BUD_FORMATION	11	0	0	1	1	1	1
GOBP_POSITIVE_REGULATION_OF_DOPAMINE_RECEPTOR_SIGNALING_PATHWAY	5	0	0	1	1	1	1
GOBP_PLATELET_DENSE_GRANULE_ORGANIZATION	24	0	0	1	1	1	1
GOBP_NEGATIVE_REGULATION_OF_POST_TRANSCRIPTIONAL_GENE_SILENCING	14	0	0	1	1	1	1
GOBP_CONVERGENT_EXTENSION_INVOLVED_IN_GASTRULATION	9	0	0	1	1	1	1
GOBP_POSITIVE_REGULATION_OF_POST_TRANSCRIPTIONAL_GENE_SILENCING	17	0	0	1	1	1	1
GOBP_REGULATION_OF_SYNCYTIUM_FORMATION_BY_PLASMA_MEMBRANE_FUSION	27	0	0	1	1	1	1
GOBP_MATERNAL_PROCESS_INVOLVED_IN_PARTURITION	6	0	0	1	1	1	1
GOBP_EMBRYONIC_PROCESS_INVOLVED_IN_FEMALE_PREGNANCY	7	0	0	1	1	1	1
GOBP_THYROID_STIMULATING_HORMONE_SECRETING_CELL_DIFFERENTIATION	6	0	0	1	1	1	1
GOBP_SOMATOTROPIN_SECRETING_CELL_DIFFERENTIATION	5	0	0	1	1	1	1
GOBP_INNER_EAR_RECEPTOR_CELL_STEREOCILIUM_ORGANIZATION	30	0	0	1	1	1	1
GOBP_INNER_EAR_RECEPTOR_CELL_FATE_COMMITMENT	5	0	0	1	1	1	1
GOBP_INNER_EAR_RECEPTOR_CELL_DEVELOPMENT	41	0	0	1	1	1	1
GOBP_AUDITORY_RECEPTOR_CELL_DEVELOPMENT	21	0	0	1	1	1	1
GOBP_POSITIVE_REGULATION_OF_SYNCYTIUM_FORMATION_BY_PLASMA_MEMBRANE_FUSION	22	0	0	1	1	1	1
GOBP_CONVERGENT_EXTENSION	15	0	0	1	1	1	1
GOBP_SOFT_PALATE_DEVELOPMENT	5	0	0	1	1	1	1
GOBP_HARD_PALATE_DEVELOPMENT	8	0	0	1	1	1	1
GOBP_NEUROBLAST_DIVISION	14	0	0	1	1	1	1
GOBP_REGULATION_OF_CARDIAC_MUSCLE_TISSUE_DEVELOPMENT	5	0	0	1	1	1	1
GOBP_SPHINGOMYELIN_METABOLIC_PROCESS	20	0	0	1	1	1	1
GOBP_VENTRICULAR_CARDIAC_MUSCLE_CELL_DEVELOPMENT	10	0	0	1	1	1	1
GOBP_SPHINGOMYELIN_CATABOLIC_PROCESS	8	0	0	1	1	1	1
GOBP_VENTRICULAR_CARDIAC_MUSCLE_TISSUE_MORPHOGENESIS	46	0	0	1	1	1	1
GOBP_ATRIAL_CARDIAC_MUSCLE_TISSUE_MORPHOGENESIS	6	0	0	1	1	1	1
GOBP_CARDIAC_MUSCLE_TISSUE_MORPHOGENESIS	59	0	0	1	1	1	1
GOBP_SPHINGOMYELIN_BIOSYNTHETIC_PROCESS	11	0	0	1	1	1	1
GOBP_ASYMMETRIC_NEUROBLAST_DIVISION	6	0	0	1	1	1	1
GOBP_CARDIAC_MYOFIBRIL_ASSEMBLY	19	0	0	1	1	1	1
GOBP_XENOBIOTIC_GLUCURONIDATION	7	0	0	1	1	1	1
GOBP_FLAVONOID_GLUCURONIDATION	5	0	0	1	1	1	1
GOBP_CELLULAR_GLUCURONIDATION	21	0	0	1	1	1	1
GOBP_MONOACYLGLYCEROL_CATABOLIC_PROCESS	7	0	0	1	1	1	1
GOBP_GANGLIOSIDE_CATABOLIC_PROCESS	7	0	0	1	1	1	1
GOBP_MODULATION_BY_HOST_OF_SYMBIONT_CATALYTIC_ACTIVITY	5	0	0	1	1	1	1
GOBP_REGULATION_OF_ATTACHMENT_OF_SPINDLE_MICROTUBULES_TO_KINETOCHORE	18	0	0	1	1	1	1
GOBP_POSITIVE_REGULATION_OF_ATTACHMENT_OF_SPINDLE_MICROTUBULES_TO_KINETOCHORE	11	0	0	1	1	1	1
GOBP_POSITIVE_REGULATION_OF_CHROMOSOME_SEGREGATION	27	0	0	1	1	1	1
GOBP_STRIATED_MUSCLE_CELL_DEVELOPMENT	70	0	0	1	1	1	1
GOBP_BLOOD_VESSEL_ENDOTHELIAL_CELL_DIFFERENTIATION	11	0	0	1	1	1	1
GOBP_PHOSPHATE_ION_HOMEOSTASIS	19	0	0	1	1	1	1
GOBP_GLUCOSYLCERAMIDE_METABOLIC_PROCESS	5	0	0	1	1	1	1
GOBP_PHOSPHATIDYLCHOLINE_BIOSYNTHETIC_PROCESS	28	0	0	1	1	1	1
GOBP_CDP_CHOLINE_PATHWAY	7	0	0	1	1	1	1
GOBP_PARATHYROID_GLAND_DEVELOPMENT	6	0	0	1	1	1	1
GOBP_RIGHTING_REFLEX	8	0	0	1	1	1	1
GOBP_SERTOLI_CELL_PROLIFERATION	5	0	0	1	1	1	1
GOBP_SERTOLI_CELL_DEVELOPMENT	14	0	0	1	1	1	1
GOBP_SERTOLI_CELL_DIFFERENTIATION	20	0	0	1	1	1	1
GOBP_REFLEX	21	0	0	1	1	1	1
GOBP_L_PROLINE_BIOSYNTHETIC_PROCESS	5	0	0	1	1	1	1
GOBP_COPPER_ION_HOMEOSTASIS	17	0	0	1	1	1	1
GOBP_DIGESTIVE_SYSTEM_DEVELOPMENT	142	0	0	1	1	1	1
GOBP_NEGATIVE_REGULATION_OF_CARDIAC_MUSCLE_CONTRACTION	5	0	0	1	1	1	1
GOBP_RESPONSE_TO_HYPEROXIA	19	0	0	1	1	1	1
GOBP_PHOSPHOLIPID_HOMEOSTASIS	16	0	0	1	1	1	1
GOBP_ACYLGLYCEROL_HOMEOSTASIS	36	0	0	1	1	1	1
GOBP_FATTY_ACID_HOMEOSTASIS	16	0	0	1	1	1	1
GOBP_CERAMIDE_METABOLIC_PROCESS	97	0	0	1	1	1	1
GOBP_MONOATOMIC_ANION_HOMEOSTASIS	22	0	0	1	1	1	1
GOBP_GLYCOSYLCERAMIDE_METABOLIC_PROCESS	15	0	0	1	1	1	1
GOBP_POTASSIUM_ION_HOMEOSTASIS	34	0	0	1	1	1	1
GOBP_GLYCEROL_ETHER_METABOLIC_PROCESS	18	0	0	1	1	1	1
GOBP_HISTONE_H3_K9_METHYLATION	21	0	0	1	1	1	1
GOBP_ENDOTHELIAL_CELL_FATE_COMMITMENT	8	0	0	1	1	1	1
GOBP_ARTERIAL_ENDOTHELIAL_CELL_DIFFERENTIATION	6	0	0	1	1	1	1
GOBP_POSITIVE_REGULATION_OF_NUCLEOTIDE_BINDING_OLIGOMERIZATION_DOMAIN_CONTAINING_SIGNALING_PATHWAY	6	0	0	1	1	1	1
GOBP_REGULATION_OF_NUCLEOTIDE_BINDING_OLIGOMERIZATION_DOMAIN_CONTAINING_SIGNALING_PATHWAY	12	0	0	1	1	1	1
GOBP_CELLULAR_RESPONSE_TO_COLD	12	0	0	1	1	1	1
GOBP_RESPONSE_TO_LIPOTEICHOIC_ACID	10	0	0	1	1	1	1
GOBP_DNA_CYTOSINE_DEAMINATION	9	0	0	1	1	1	1
GOBP_ERK5_CASCADE	3	0	0	1	1	1	1
GOBP_RRNA_PROCESSING	199	0	0	1	1	1	1
GOBP_HEPATOCYTE_DIFFERENTIATION	15	0	0	1	1	1	1
GOBP_ACTIN_POLYMERIZATION_DEPENDENT_CELL_MOTILITY	7	0	0	1	1	1	1
GOBP_NEGATIVE_REGULATION_OF_FAT_CELL_PROLIFERATION	6	0	0	1	1	1	1
GOBP_REGULATION_OF_FAT_CELL_PROLIFERATION	11	0	0	1	1	1	1
GOBP_FAT_CELL_PROLIFERATION	13	0	0	1	1	1	1
GOBP_THYROID_HORMONE_TRANSPORT	11	0	0	1	1	1	1
GOBP_POSITIVE_REGULATION_OF_G0_TO_G1_TRANSITION	5	0	0	1	1	1	1
GOBP_NEGATIVE_REGULATION_OF_G0_TO_G1_TRANSITION	6	0	0	1	1	1	1
GOBP_G1_TO_G0_TRANSITION_INVOLVED_IN_CELL_DIFFERENTIATION	6	0	0	1	1	1	1
GOBP_G1_TO_G0_TRANSITION	18	0	0	1	1	1	1
GOBP_LENS_FIBER_CELL_MORPHOGENESIS	6	0	0	1	1	1	1
GOBP_LENS_FIBER_CELL_DEVELOPMENT	14	0	0	1	1	1	1
GOBP_NUCLEOTIDE_BINDING_OLIGOMERIZATION_DOMAIN_CONTAINING_1_SIGNALING_PATHWAY	6	0	0	1	1	1	1
GOBP_NUCLEOTIDE_BINDING_OLIGOMERIZATION_DOMAIN_CONTAINING_2_SIGNALING_PATHWAY	13	0	0	1	1	1	1
GOBP_REGULATION_OF_NUCLEOTIDE_BINDING_OLIGOMERIZATION_DOMAIN_CONTAINING_2_SIGNALING_PATHWAY	7	0	0	1	1	1	1
GOBP_POSITIVE_REGULATION_OF_NUCLEOTIDE_BINDING_OLIGOMERIZATION_DOMAIN_CONTAINING_2_SIGNALING_PATHWAY	5	0	0	1	1	1	1
GOBP_DNA_REPLICATION_DEPENDENT_CHROMATIN_ASSEMBLY	6	0	0	1	1	1	1
GOBP_HISTONE_H3_K36_DEMETHYLATION	3	0	0	1	1	1	1
GOBP_HISTONE_H2A_K63_LINKED_DEUBIQUITINATION	7	0	0	1	1	1	1
GOBP_PROTEIN_K63_LINKED_DEUBIQUITINATION	33	0	0	1	1	1	1
GOBP_HISTONE_H2A_K63_LINKED_UBIQUITINATION	6	0	0	1	1	1	1
GOBP_PROTEIN_K63_LINKED_UBIQUITINATION	58	0	0	1	1	1	1
GOBP_PROTEIN_KINASE_C_SIGNALING	34	0	0	1	1	1	1
GOBP_PLATELET_AGGREGATION	74	0	0	1	1	1	1
GOBP_TRNA_THREONYLCARBAMOYLADENOSINE_METABOLIC_PROCESS	17	0	0	1	1	1	1
GOBP_LENS_FIBER_CELL_DIFFERENTIATION	35	0	0	1	1	1	1
GOBP_CHOLESTEROL_IMPORT	9	0	0	1	1	1	1
GOBP_REGULATION_OF_TRANSCRIPTION_BY_RNA_POLYMERASE_I	40	0	0	1	1	1	1
GOBP_MONOCYTE_AGGREGATION	5	0	0	1	1	1	1
GOBP_LEUKOCYTE_AGGREGATION	13	0	0	1	1	1	1
GOBP_TRANSCRIPTION_BY_RNA_POLYMERASE_I	54	0	0	1	1	1	1
GOBP_RRNA_BASE_METHYLATION	7	0	0	1	1	1	1
GOBP_POSITIVE_REGULATION_OF_UTERINE_SMOOTH_MUSCLE_CONTRACTION	8	0	0	1	1	1	1
GOBP_UTERINE_SMOOTH_MUSCLE_CONTRACTION	11	0	0	1	1	1	1
GOBP_PROLACTIN_SECRETION	5	0	0	1	1	1	1
GOBP_TRANSCRIPTION_INITIATION_AT_RNA_POLYMERASE_I_PROMOTER	10	0	0	1	1	1	1
GOBP_DNA_TEMPLATED_TRANSCRIPTION_TERMINATION	19	0	0	1	1	1	1
GOBP_VITAMIN_D_RECEPTOR_SIGNALING_PATHWAY	12	0	0	1	1	1	1
GOBP_RESPONSE_TO_CGMP	9	0	0	1	1	1	1
GOBP_RENAL_WATER_ABSORPTION	5	0	0	1	1	1	1
GOBP_ESTABLISHMENT_OF_PROTEIN_LOCALIZATION_TO_TELOMERE	17	0	0	1	1	1	1
GOBP_ESTABLISHMENT_OF_PROTEIN_LOCALIZATION_TO_CHROMOSOME	24	0	0	1	1	1	1
GOBP_PROTEIN_LOCALIZATION_TO_CHROMOSOME_TELOMERIC_REGION	29	0	0	1	1	1	1
GOBP_SYNAPTONEMAL_COMPLEX_ORGANIZATION	22	0	0	1	1	1	1
GOBP_CHROMOSOME_ORGANIZATION_INVOLVED_IN_MEIOTIC_CELL_CYCLE	63	0	0	1	1	1	1
GOBP_KYNURENINE_METABOLIC_PROCESS	9	0	0	1	1	1	1
GOBP_POSITIVE_REGULATION_OF_ENAMEL_MINERALIZATION	4	0	0	1	1	1	1
GOBP_REGULATION_OF_ENAMEL_MINERALIZATION	6	0	0	1	1	1	1
GOBP_POSITIVE_REGULATION_OF_TOOTH_MINERALIZATION	7	0	0	1	1	1	1
GOBP_REGULATION_OF_TOOTH_MINERALIZATION	11	0	0	1	1	1	1
GOBP_ENAMEL_MINERALIZATION	17	0	0	1	1	1	1
GOBP_REGULATION_OF_ADIPONECTIN_SECRETION	7	0	0	1	1	1	1
GOBP_RESPONSE_TO_UV_A	14	0	0	1	1	1	1
GOBP_POSITIVE_REGULATION_OF_MITOCHONDRIAL_TRANSLATION	15	0	0	1	1	1	1
GOBP_REGULATION_OF_MITOCHONDRIAL_TRANSLATION	24	0	0	1	1	1	1
GOBP_TRNA_AMINOACYLATION_FOR_MITOCHONDRIAL_PROTEIN_TRANSLATION	7	0	0	1	1	1	1
GOBP_MITOCHONDRIAL_TRANSLATIONAL_ELONGATION	6	0	0	1	1	1	1
GOBP_CILIARY_NEUROTROPHIC_FACTOR_MEDIATED_SIGNALING_PATHWAY	5	0	0	1	1	1	1
GOBP_INTERLEUKIN_27_MEDIATED_SIGNALING_PATHWAY	7	0	0	1	1	1	1
GOBP_TRNA_MODIFICATION	87	0	0	1	1	1	1
GOBP_REGULATION_OF_ESTABLISHMENT_OF_PROTEIN_LOCALIZATION_TO_CHROMOSOME	12	0	0	1	1	1	1
GOBP_PROTEIN_TRIMERIZATION	17	0	0	1	1	1	1
GOBP_PROTEIN_POLY_ADP_RIBOSYLATION	9	0	0	1	1	1	1
GOBP_RENAL_SODIUM_ION_ABSORPTION	10	0	0	1	1	1	1
GOBP_RENAL_ABSORPTION	30	0	0	1	1	1	1
GOBP_N_ACYLPHOSPHATIDYLETHANOLAMINE_METABOLIC_PROCESS	4	0	0	1	1	1	1
GOBP_N_ACYLETHANOLAMINE_METABOLIC_PROCESS	5	0	0	1	1	1	1
GOBP_AXONEMAL_DYNEIN_COMPLEX_ASSEMBLY	25	0	0	1	1	1	1
GOBP_EXTRACELLULAR_MATRIX_CONSTITUENT_SECRETION	13	0	0	1	1	1	1
GOBP_PYROPTOSIS	25	0	0	1	1	1	1
GOBP_CORNIFICATION	9	0	0	1	1	1	1
GOBP_TERMINATION_OF_RNA_POLYMERASE_II_TRANSCRIPTION	8	0	0	1	1	1	1
GOBP_NEGATIVE_REGULATION_OF_STRESS_ACTIVATED_PROTEIN_KINASE_SIGNALING_CASCADE	47	0	0	1	1	1	1
GOBP_POSITIVE_REGULATION_OF_MUCUS_SECRETION	5	0	0	1	1	1	1
GOBP_MUCUS_SECRETION	15	0	0	1	1	1	1
GOBP_MRNA_CLEAVAGE	18	0	0	1	1	1	1
GOBP_ADENOSINE_TO_INOSINE_EDITING	7	0	0	1	1	1	1
GOBP_POSITIVE_REGULATION_OF_T_CELL_APOPTOTIC_PROCESS	13	0	0	1	1	1	1
GOBP_TRANSCRIPTION_INITIATION_AT_RNA_POLYMERASE_III_PROMOTER	8	0	0	1	1	1	1
GOBP_POSITIVE_REGULATION_OF_LYMPHOCYTE_APOPTOTIC_PROCESS	16	0	0	1	1	1	1
GOBP_MRNA_3_END_PROCESSING_BY_STEM_LOOP_BINDING_AND_CLEAVAGE	6	0	0	1	1	1	1
GOBP_TRNA_METABOLIC_PROCESS	163	0	0	1	1	1	1
GOBP_PROTEIN_AUTO_ADP_RIBOSYLATION	11	0	0	1	1	1	1
GOBP_REGULATION_OF_MUCUS_SECRETION	8	0	0	1	1	1	1
GOBP_NEGATIVE_REGULATION_OF_INTERLEUKIN_6_MEDIATED_SIGNALING_PATHWAY	1	0	0	1	1	1	1
GOBP_REGULATION_OF_VITAMIN_D_RECEPTOR_SIGNALING_PATHWAY	10	0	0	1	1	1	1
GOBP_MITOTIC_RECOMBINATION	24	0	0	1	1	1	1
GOBP_POSITIVE_REGULATION_OF_PHOSPHOLIPID_BIOSYNTHETIC_PROCESS	9	0	0	1	1	1	1
GOBP_REGULATION_OF_PHOSPHOLIPID_BIOSYNTHETIC_PROCESS	16	0	0	1	1	1	1
GOBP_POLYADENYLATION_DEPENDENT_SNORNA_3_END_PROCESSING	7	0	0	1	1	1	1
GOBP_HISTONE_MRNA_CATABOLIC_PROCESS	11	0	0	1	1	1	1
GOBP_CUT_CATABOLIC_PROCESS	5	0	0	1	1	1	1
GOBP_NUCLEAR_NCRNA_SURVEILLANCE	7	0	0	1	1	1	1
GOBP_NUCLEAR_MRNA_SURVEILLANCE	10	0	0	1	1	1	1
GOBP_RNA_SURVEILLANCE	16	0	0	1	1	1	1
GOBP_NUCLEOTIDE_EXCISION_REPAIR_DNA_GAP_FILLING	6	0	0	1	1	1	1
GOBP_NADPH_OXIDATION	5	0	0	1	1	1	1
GOBP_OXIDATIVE_DEMETHYLATION	18	0	0	1	1	1	1
GOBP_DEMETHYLATION	68	0	0	1	1	1	1
GOBP_ERROR_FREE_TRANSLESION_SYNTHESIS	5	0	0	1	1	1	1
GOBP_LEFT_RIGHT_AXIS_SPECIFICATION	15	0	0	1	1	1	1
GOBP_PROTEIN_K11_LINKED_UBIQUITINATION	28	0	0	1	1	1	1
GOBP_BONE_MATURATION	25	0	0	1	1	1	1
GOBP_PROTEIN_LOCALIZATION_TO_ENDOPLASMIC_RETICULUM_EXIT_SITE	7	0	0	1	1	1	1
GOBP_PROTEIN_LOCALIZATION_TO_ENDOPLASMIC_RETICULUM	67	0	0	1	1	1	1
GOBP_REGULATION_OF_NEUTROPHIL_MEDIATED_CYTOTOXICITY	5	0	0	1	1	1	1
GOBP_RNA_3_URIDYLATION	1	0	0	1	1	1	1
GOBP_DNA_CONFORMATION_CHANGE	84	0	0	1	1	1	1
GOBP_PYRIMIDINE_DIMER_REPAIR	9	0	0	1	1	1	1
GOBP_PROTEIN_K48_LINKED_DEUBIQUITINATION	25	0	0	1	1	1	1
GOBP_CELLULAR_RESPONSE_TO_ALKALOID	35	0	0	1	1	1	1
GOBP_CELLULAR_RESPONSE_TO_ZINC_ION	20	0	0	1	1	1	1
GOBP_CELLULAR_RESPONSE_TO_MANGANESE_ION	12	0	0	1	1	1	1
GOBP_CELLULAR_RESPONSE_TO_MAGNESIUM_ION	7	0	0	1	1	1	1
GOBP_CELLULAR_RESPONSE_TO_LITHIUM_ION	14	0	0	1	1	1	1
GOBP_CELLULAR_RESPONSE_TO_IRON_ION	9	0	0	1	1	1	1
GOBP_TRANSCRIPTION_COUPLED_NUCLEOTIDE_EXCISION_REPAIR	10	0	0	1	1	1	1
GOBP_BASE_EXCISION_REPAIR	42	0	0	1	1	1	1
GOBP_CELLULAR_RESPONSE_TO_ARSENIC_CONTAINING_SUBSTANCE	20	0	0	1	1	1	1
GOBP_NEUTROPHIL_MEDIATED_KILLING_OF_GRAM_NEGATIVE_BACTERIUM	6	0	0	1	1	1	1
GOBP_CELLULAR_RESPONSE_TO_AMMONIUM_ION	5	0	0	1	1	1	1
GOBP_BASE_EXCISION_REPAIR_GAP_FILLING	13	0	0	1	1	1	1
GOBP_CELLULAR_RESPONSE_TO_LEUCINE	9	0	0	1	1	1	1
GOBP_CELLULAR_RESPONSE_TO_MURAMYL_DIPEPTIDE	9	0	0	1	1	1	1
GOBP_CELLULAR_RESPONSE_TO_PEPTIDOGLYCAN	6	0	0	1	1	1	1
GOBP_NUCLEOTIDE_EXCISION_REPAIR	85	0	0	1	1	1	1
GOBP_ESTABLISHMENT_OF_PROTEIN_LOCALIZATION_TO_CHROMATIN	6	0	0	1	1	1	1
GOBP_PROTEIN_LOCALIZATION_TO_CHROMATIN	30	0	0	1	1	1	1
GOBP_RIBONUCLEOPROTEIN_COMPLEX_LOCALIZATION	8	0	0	1	1	1	1
GOBP_RESOLUTION_OF_RECOMBINATION_INTERMEDIATES	6	0	0	1	1	1	1
GOBP_BASE_EXCISION_REPAIR_AP_SITE_FORMATION	12	0	0	1	1	1	1
GOBP_POSITIVE_REGULATION_OF_VITAMIN_D_RECEPTOR_SIGNALING_PATHWAY	6	0	0	1	1	1	1
GOBP_NEUTROPHIL_MEDIATED_KILLING_OF_SYMBIONT_CELL	12	0	0	1	1	1	1
GOBP_MISMATCH_REPAIR	32	0	0	1	1	1	1
GOBP_L_ASPARTATE_TRANSMEMBRANE_TRANSPORT	12	0	0	1	1	1	1
GOBP_RESPONSE_TO_INTERLEUKIN_6	35	0	0	1	1	1	1
GOBP_HISTONE_H3_K27_METHYLATION	11	0	0	1	1	1	1
GOBP_DOUBLE_STRAND_BREAK_REPAIR_VIA_NONHOMOLOGOUS_END_JOINING	57	0	0	1	1	1	1
GOBP_RESPONSE_TO_INTERLEUKIN_18	11	0	0	1	1	1	1
GOBP_RESPONSE_TO_INTERLEUKIN_12	7	0	0	1	1	1	1
GOBP_RESPONSE_TO_INTERLEUKIN_4	35	0	0	1	1	1	1
GOBP_RESPONSE_TO_INTERLEUKIN_2	8	0	0	1	1	1	1
GOBP_MAST_CELL_PROLIFERATION	7	0	0	1	1	1	1
GOBP_DNA_DEALKYLATION_INVOLVED_IN_DNA_REPAIR	9	0	0	1	1	1	1
GOBP_VITAMIN_D3_METABOLIC_PROCESS	6	0	0	1	1	1	1
GOBP_TRANSEPITHELIAL_TRANSPORT	34	0	0	1	1	1	1
GOBP_CENTROMERIC_SISTER_CHROMATID_COHESION	9	0	0	1	1	1	1
GOBP_DNA_CATABOLIC_PROCESS	31	0	0	1	1	1	1
GOBP_APOPTOTIC_DNA_FRAGMENTATION	18	0	0	1	1	1	1
GOBP_CELL_CELL_ADHESION_INVOLVED_IN_GASTRULATION	11	0	0	1	1	1	1
GOBP_MITOCHONDRION_MORPHOGENESIS	20	0	0	1	1	1	1
GOBP_POSITIVE_REGULATION_OF_NEURON_PROJECTION_REGENERATION	10	0	0	1	1	1	1
GOBP_NEGATIVE_REGULATION_OF_NEURON_PROJECTION_REGENERATION	13	0	0	1	1	1	1
GOBP_D_ASPARTATE_IMPORT_ACROSS_PLASMA_MEMBRANE	5	0	0	1	1	1	1
GOBP_PHOSPHATIDYLSERINE_EXPOSURE_ON_APOPTOTIC_CELL_SURFACE	8	0	0	1	1	1	1
GOBP_HYDROGEN_SULFIDE_METABOLIC_PROCESS	5	0	0	1	1	1	1
GOBP_PHOSPHORYLATION_OF_RNA_POLYMERASE_II_C_TERMINAL_DOMAIN	14	0	0	1	1	1	1
GOBP_3_UTR_MEDIATED_MRNA_STABILIZATION	19	0	0	1	1	1	1
GOBP_CRD_MEDIATED_MRNA_STABILIZATION	11	0	0	1	1	1	1
GOBP_HISTONE_H4_DEACETYLATION	7	0	0	1	1	1	1
GOBP_HISTONE_H3_DEACETYLATION	12	0	0	1	1	1	1
GOBP_RISC_COMPLEX_ASSEMBLY	9	0	0	1	1	1	1
GOBP_REGULATION_OF_PRODUCTION_OF_SMALL_RNA_INVOLVED_IN_GENE_SILENCING_BY_RNA	14	0	0	1	1	1	1
GOBP_REGULATORY_NCRNA_PROCESSING	66	0	0	1	1	1	1
GOBP_UV_DAMAGE_EXCISION_REPAIR	13	0	0	1	1	1	1
GOBP_POSITIVE_REGULATION_OF_GLYCOGEN_METABOLIC_PROCESS	16	0	0	1	1	1	1
GOBP_NEUTROPHIL_MEDIATED_CYTOTOXICITY	14	0	0	1	1	1	1
GOBP_NEGATIVE_REGULATION_OF_GLYCOGEN_METABOLIC_PROCESS	6	0	0	1	1	1	1
GOBP_POSITIVE_REGULATION_OF_PROTEIN_EXIT_FROM_ENDOPLASMIC_RETICULUM	13	0	0	1	1	1	1
GOBP_NEGATIVE_REGULATION_OF_PROTEIN_EXIT_FROM_ENDOPLASMIC_RETICULUM	10	0	0	1	1	1	1
GOBP_REGULATION_OF_PROTEIN_EXIT_FROM_ENDOPLASMIC_RETICULUM	25	0	0	1	1	1	1
GOBP_REGULATION_OF_BILE_ACID_BIOSYNTHETIC_PROCESS	11	0	0	1	1	1	1
GOBP_POSTREPLICATION_REPAIR	34	0	0	1	1	1	1
GOBP_AGGRESOME_ASSEMBLY	5	0	0	1	1	1	1
GOBP_DEHYDROASCORBIC_ACID_TRANSPORT	9	0	0	1	1	1	1
GOBP_CAVEOLA_ASSEMBLY	5	0	0	1	1	1	1
GOBP_BASEMENT_MEMBRANE_ASSEMBLY	9	0	0	1	1	1	1
GOBP_REGULATION_OF_GLYCOGEN_METABOLIC_PROCESS	31	0	0	1	1	1	1
GOBP_REGULATION_OF_INTERLEUKIN_6_MEDIATED_SIGNALING_PATHWAY	4	0	0	1	1	1	1
GOBP_INTERLEUKIN_6_MEDIATED_SIGNALING_PATHWAY	18	0	0	1	1	1	1
GOBP_NEGATIVE_REGULATION_OF_CHEMOKINE_MEDIATED_SIGNALING_PATHWAY	7	0	0	1	1	1	1
GOBP_NEGATIVE_REGULATION_OF_INSULIN_SECRETION_INVOLVED_IN_CELLULAR_RESPONSE_TO_GLUCOSE_STIMULUS	7	0	0	1	1	1	1
GOBP_ASPARTATE_METABOLIC_PROCESS	6	0	0	1	1	1	1
GOBP_PULMONARY_ARTERY_MORPHOGENESIS	7	0	0	1	1	1	1
GOBP_LUNG_SECRETORY_CELL_DIFFERENTIATION	11	0	0	1	1	1	1
GOBP_NEUROENDOCRINE_CELL_DIFFERENTIATION	16	0	0	1	1	1	1
GOBP_NEGATIVE_REGULATION_OF_PROTEIN_TYROSINE_KINASE_ACTIVITY	29	0	0	1	1	1	1
GOBP_POSITIVE_REGULATION_OF_PHOSPHOLIPID_TRANSLOCATION	5	0	0	1	1	1	1
GOBP_REGULATION_OF_PHOSPHOLIPID_TRANSLOCATION	6	0	0	1	1	1	1
GOBP_REGULATION_OF_SEQUESTERING_OF_ZINC_ION	5	0	0	1	1	1	1
GOBP_POSITIVE_REGULATION_OF_HISTONE_H3_K27_METHYLATION	5	0	0	1	1	1	1
GOBP_REGULATION_OF_HISTONE_H3_K27_METHYLATION	6	0	0	1	1	1	1
GOBP_MYELOID_LEUKOCYTE_CYTOKINE_PRODUCTION	51	0	0	1	1	1	1
GOBP_POSITIVE_REGULATION_OF_MYELOID_LEUKOCYTE_CYTOKINE_PRODUCTION_INVOLVED_IN_IMMUNE_RESPONSE	35	0	0	1	1	1	1
GOBP_CHAPERONE_MEDIATED_PROTEIN_FOLDING	65	0	0	1	1	1	1
GOBP_IRIS_MORPHOGENESIS	9	0	0	1	1	1	1
GOBP_CYSTEINE_METABOLIC_PROCESS	12	0	0	1	1	1	1
GOBP_GLUTAMATE_METABOLIC_PROCESS	33	0	0	1	1	1	1
GOBP_GLUTAMATE_BIOSYNTHETIC_PROCESS	5	0	0	1	1	1	1
GOBP_REGULATION_OF_BRANCHING_INVOLVED_IN_LUNG_MORPHOGENESIS	6	0	0	1	1	1	1
GOBP_REGULATION_OF_CHONDROCYTE_DEVELOPMENT	4	0	0	1	1	1	1
GOBP_FUNGIFORM_PAPILLA_DEVELOPMENT	6	0	0	1	1	1	1
GOBP_FUNGIFORM_PAPILLA_MORPHOGENESIS	5	0	0	1	1	1	1
GOBP_REGULATION_OF_MESONEPHROS_DEVELOPMENT	5	0	0	1	1	1	1
GOBP_REGULATION_OF_WNT_PROTEIN_SECRETION	5	0	0	1	1	1	1
GOBP_WNT_PROTEIN_SECRETION	6	0	0	1	1	1	1
GOBP_ARGININE_BIOSYNTHETIC_PROCESS	5	0	0	1	1	1	1
GOBP_CELL_ADHESION_INVOLVED_IN_HEART_MORPHOGENESIS	5	0	0	1	1	1	1
GOBP_ESTABLISHMENT_OR_MAINTENANCE_OF_MONOPOLAR_CELL_POLARITY	25	0	0	1	1	1	1
GOBP_ARGININE_CATABOLIC_PROCESS	10	0	0	1	1	1	1
GOBP_CELL_PROLIFERATION_INVOLVED_IN_HEART_MORPHOGENESIS	20	0	0	1	1	1	1
GOBP_CANONICAL_WNT_SIGNALING_PATHWAY_INVOLVED_IN_CARDIAC_MUSCLE_CELL_FATE_COMMITMENT	4	0	0	1	1	1	1
GOBP_CANONICAL_WNT_SIGNALING_PATHWAY_INVOLVED_IN_HEART_DEVELOPMENT	5	0	0	1	1	1	1
GOBP_NEGATIVE_REGULATION_OF_WOUND_HEALING	72	0	0	1	1	1	1
GOBP_NOTCH_SIGNALING_INVOLVED_IN_HEART_DEVELOPMENT	11	0	0	1	1	1	1
GOBP_CELL_SURFACE_RECEPTOR_SIGNALING_PATHWAY_INVOLVED_IN_HEART_DEVELOPMENT	30	0	0	1	1	1	1
GOBP_CARDIAC_NEURAL_CREST_CELL_DEVELOPMENT_INVOLVED_IN_OUTFLOW_TRACT_MORPHOGENESIS	13	0	0	1	1	1	1
GOBP_ASPARAGINE_METABOLIC_PROCESS	5	0	0	1	1	1	1
GOBP_RETINAL_BLOOD_VESSEL_MORPHOGENESIS	5	0	0	1	1	1	1
GOBP_CORNEA_DEVELOPMENT_IN_CAMERA_TYPE_EYE	12	0	0	1	1	1	1
GOBP_SMOOTH_MUSCLE_CELL_MATRIX_ADHESION	6	0	0	1	1	1	1
GOBP_RETINA_VASCULATURE_MORPHOGENESIS_IN_CAMERA_TYPE_EYE	10	0	0	1	1	1	1
GOBP_RETINA_VASCULATURE_DEVELOPMENT_IN_CAMERA_TYPE_EYE	18	0	0	1	1	1	1
GOBP_ESTABLISHMENT_OR_MAINTENANCE_OF_BIPOLAR_CELL_POLARITY	54	0	0	1	1	1	1
GOBP_BMP_SIGNALING_PATHWAY_INVOLVED_IN_HEART_DEVELOPMENT	7	0	0	1	1	1	1
GOBP_POSITIVE_REGULATION_OF_TRIGLYCERIDE_LIPASE_ACTIVITY	9	0	0	1	1	1	1
GOBP_NEGATIVE_REGULATION_OF_VASCULAR_WOUND_HEALING	4	0	0	1	1	1	1
GOBP_VASCULAR_WOUND_HEALING	18	0	0	1	1	1	1
GOBP_LEUCINE_CATABOLIC_PROCESS	6	0	0	1	1	1	1
GOBP_CELL_MIGRATION_INVOLVED_IN_HEART_DEVELOPMENT	20	0	0	1	1	1	1
GOBP_EMBRYONIC_HEART_TUBE_LEFT_RIGHT_PATTERN_FORMATION	5	0	0	1	1	1	1
GOBP_REGULATION_OF_GENE_SILENCING_BY_RNA	34	0	0	1	1	1	1
GOBP_ENDOCARDIAL_CELL_DIFFERENTIATION	6	0	0	1	1	1	1
GOBP_CARDIAC_VASCULAR_SMOOTH_MUSCLE_CELL_DIFFERENTIATION	8	0	0	1	1	1	1
GOBP_CARDIAC_FIBROBLAST_CELL_DIFFERENTIATION	4	0	0	1	1	1	1
GOBP_SINOATRIAL_NODE_CELL_DEVELOPMENT	5	0	0	1	1	1	1
GOBP_CARDIAC_MUSCLE_CELL_FATE_COMMITMENT	10	0	0	1	1	1	1
GOBP_SINOATRIAL_NODE_CELL_DIFFERENTIATION	6	0	0	1	1	1	1
GOBP_CARDIAC_PACEMAKER_CELL_DIFFERENTIATION	10	0	0	1	1	1	1
GOBP_MESENCHYMAL_CELL_PROLIFERATION_INVOLVED_IN_LUNG_DEVELOPMENT	6	0	0	1	1	1	1
GOBP_CARDIAC_CELL_FATE_COMMITMENT	15	0	0	1	1	1	1
GOBP_POSITIVE_REGULATION_OF_MACROPHAGE_CYTOKINE_PRODUCTION	24	0	0	1	1	1	1
GOBP_EMBRYONIC_CAMERA_TYPE_EYE_FORMATION	11	0	0	1	1	1	1
GOBP_NEURAL_PLATE_REGIONALIZATION	6	0	0	1	1	1	1
GOBP_NEURAL_PLATE_PATTERN_SPECIFICATION	8	0	0	1	1	1	1
GOBP_SEMICIRCULAR_CANAL_DEVELOPMENT	9	0	0	1	1	1	1
GOBP_ESTABLISHMENT_OF_BLOOD_BRAIN_BARRIER	9	0	0	1	1	1	1
GOBP_LEUCINE_METABOLIC_PROCESS	8	0	0	1	1	1	1
GOBP_ISOLEUCINE_METABOLIC_PROCESS	7	0	0	1	1	1	1
GOBP_VASCULOGENESIS_INVOLVED_IN_CORONARY_VASCULAR_MORPHOGENESIS	4	0	0	1	1	1	1
GOBP_CORONARY_ARTERY_MORPHOGENESIS	9	0	0	1	1	1	1
GOBP_REGULATION_OF_WOUND_HEALING	127	0	0	1	1	1	1
GOBP_UTERUS_MORPHOGENESIS	6	0	0	1	1	1	1
GOBP_NEGATIVE_REGULATION_OF_CARTILAGE_DEVELOPMENT	27	0	0	1	1	1	1
GOBP_POSITIVE_REGULATION_OF_CARTILAGE_DEVELOPMENT	31	0	0	1	1	1	1
GOBP_REGULATION_OF_CARTILAGE_DEVELOPMENT	64	0	0	1	1	1	1
GOBP_EYELID_DEVELOPMENT_IN_CAMERA_TYPE_EYE	14	0	0	1	1	1	1
GOBP_CARDIAC_MUSCLE_TISSUE_REGENERATION	6	0	0	1	1	1	1
GOBP_GLUTAMATE_CATABOLIC_PROCESS	8	0	0	1	1	1	1
GOBP_GLUTAMINE_METABOLIC_PROCESS	26	0	0	1	1	1	1
GOBP_REGULATION_OF_VASCULAR_WOUND_HEALING	9	0	0	1	1	1	1
GOBP_COMMON_BILE_DUCT_DEVELOPMENT	5	0	0	1	1	1	1
GOBP_POSITIVE_REGULATION_OF_DENDRITIC_SPINE_MORPHOGENESIS	15	0	0	1	1	1	1
GOBP_NEGATIVE_REGULATION_OF_DENDRITIC_SPINE_MORPHOGENESIS	7	0	0	1	1	1	1
GOBP_GLYCINE_METABOLIC_PROCESS	13	0	0	1	1	1	1
GOBP_NEGATIVE_REGULATION_OF_DENDRITIC_SPINE_DEVELOPMENT	12	0	0	1	1	1	1
GOBP_GLYCINE_BIOSYNTHETIC_PROCESS	6	0	0	1	1	1	1
GOBP_HISTIDINE_METABOLIC_PROCESS	9	0	0	1	1	1	1
GOBP_HISTIDINE_CATABOLIC_PROCESS	7	0	0	1	1	1	1
GOBP_KIDNEY_MORPHOGENESIS	98	0	0	1	1	1	1
GOBP_DETECTION_OF_TEMPERATURE_STIMULUS	25	0	0	1	1	1	1
GOBP_PATTERN_SPECIFICATION_INVOLVED_IN_KIDNEY_DEVELOPMENT	9	0	0	1	1	1	1
GOBP_BEHAVIORAL_RESPONSE_TO_CHEMICAL_PAIN	5	0	0	1	1	1	1
GOBP_TESTOSTERONE_BIOSYNTHETIC_PROCESS	6	0	0	1	1	1	1
GOBP_TRABECULA_MORPHOGENESIS	46	0	0	1	1	1	1
GOBP_REGULATION_OF_CARDIAC_EPITHELIAL_TO_MESENCHYMAL_TRANSITION	12	0	0	1	1	1	1
GOBP_POSITIVE_REGULATION_OF_MITOTIC_SISTER_CHROMATID_SEGREGATION	6	0	0	1	1	1	1
GOBP_REGULATION_OF_STRESS_GRANULE_ASSEMBLY	5	0	0	1	1	1	1
GOBP_REGULATION_OF_TRANSLATIONAL_INITIATION	78	0	0	1	1	1	1
GOBP_REGULATION_OF_TRANSLATIONAL_ELONGATION	18	0	0	1	1	1	1
GOBP_SECONDARY_PALATE_DEVELOPMENT	26	0	0	1	1	1	1
GOBP_MEIOSIS_II_CELL_CYCLE_PROCESS	13	0	0	1	1	1	1
GOBP_MEIOSIS_I_CELL_CYCLE_PROCESS	118	0	0	1	1	1	1
GOBP_ARTICULAR_CARTILAGE_DEVELOPMENT	6	0	0	1	1	1	1
GOBP_ESTABLISHMENT_OF_LEFT_RIGHT_ASYMMETRY	3	0	0	1	1	1	1
GOBP_MIDBODY_ABSCISSION	17	0	0	1	1	1	1
GOBP_REGULATION_OF_PROTEIN_K48_LINKED_UBIQUITINATION	5	0	0	1	1	1	1
GOBP_REGULATION_OF_TRANSLATIONAL_TERMINATION	9	0	0	1	1	1	1
GOBP_AUTOPHAGOSOME_LYSOSOME_FUSION	8	0	0	1	1	1	1
GOBP_REGULATION_OF_TRANSLATIONAL_FIDELITY	13	0	0	1	1	1	1
GOBP_NEGATIVE_REGULATION_OF_ASTROCYTE_ACTIVATION	3	0	0	1	1	1	1
GOBP_REGULATION_OF_ASTROCYTE_ACTIVATION	5	0	0	1	1	1	1
GOBP_ANTIMICROBIAL_HUMORAL_IMMUNE_RESPONSE_MEDIATED_BY_ANTIMICROBIAL_PEPTIDE	72	0	0	1	1	1	1
GOBP_MICROTUBULE_ORGANIZING_CENTER_LOCALIZATION	29	0	0	1	1	1	1
GOBP_POSITIVE_REGULATION_OF_CARDIAC_EPITHELIAL_TO_MESENCHYMAL_TRANSITION	9	0	0	1	1	1	1
GOBP_STOMACH_DEVELOPMENT	5	0	0	1	1	1	1
GOBP_REGULATION_OF_PROGRAMMED_NECROTIC_CELL_DEATH	27	0	0	1	1	1	1
GOBP_NEGATIVE_REGULATION_OF_PROGRAMMED_NECROTIC_CELL_DEATH	16	0	0	1	1	1	1
GOBP_REGULATION_OF_CHEMOKINE_MEDIATED_SIGNALING_PATHWAY	10	0	0	1	1	1	1
GOBP_REGULATION_OF_GLUCAGON_SECRETION	9	0	0	1	1	1	1
GOBP_UBIQUITIN_DEPENDENT_ENDOCYTOSIS	5	0	0	1	1	1	1
GOBP_VACUOLAR_PROTON_TRANSPORTING_V_TYPE_ATPASE_COMPLEX_ASSEMBLY	6	0	0	1	1	1	1
GOBP_PROTON_TRANSPORTING_TWO_SECTOR_ATPASE_COMPLEX_ASSEMBLY	12	0	0	1	1	1	1
GOBP_PROTON_TRANSPORTING_V_TYPE_ATPASE_COMPLEX_ASSEMBLY	7	0	0	1	1	1	1
GOBP_INTRINSIC_APOPTOTIC_SIGNALING_PATHWAY_IN_RESPONSE_TO_ENDOPLASMIC_RETICULUM_STRESS	59	0	0	1	1	1	1
GOBP_TRANSLATIONAL_INITIATION	115	0	0	1	1	1	1
GOBP_PROTEIN_LIPID_COMPLEX_ASSEMBLY	28	0	0	1	1	1	1
GOBP_TELOMERIC_D_LOOP_DISASSEMBLY	9	0	0	1	1	1	1
GOBP_INTRACELLULAR_PROTEIN_TRANSMEMBRANE_TRANSPORT	55	0	0	1	1	1	1
GOBP_POSITIVE_REGULATION_OF_PATTERN_RECOGNITION_RECEPTOR_SIGNALING_PATHWAY	44	0	0	1	1	1	1
GOBP_REGULATION_OF_PATTERN_RECOGNITION_RECEPTOR_SIGNALING_PATHWAY	95	0	0	1	1	1	1
GOBP_TRANSLATIONAL_TERMINATION	14	0	0	1	1	1	1
GOBP_REGULATION_OF_LYSOSOME_SIZE	4	0	0	1	1	1	1
GOBP_R_LOOP_PROCESSING	6	0	0	1	1	1	1
GOBP_DETECTION_OF_STIMULUS_INVOLVED_IN_SENSORY_PERCEPTION_OF_PAIN	25	0	0	1	1	1	1
GOBP_REGULATION_OF_MITOCHONDRIAL_GENE_EXPRESSION	28	0	0	1	1	1	1
GOBP_ZINC_ION_IMPORT_INTO_ORGANELLE	8	0	0	1	1	1	1
GOBP_POSITIVE_REGULATION_OF_PROGRAMMED_NECROTIC_CELL_DEATH	7	0	0	1	1	1	1
GOBP_TRANSLATIONAL_ELONGATION	50	0	0	1	1	1	1
GOBP_ENDOPLASMIC_RETICULUM_PLASMA_MEMBRANE_TETHERING	4	0	0	1	1	1	1
GOBP_GOLGI_LUMEN_ACIDIFICATION	13	0	0	1	1	1	1
GOBP_TRANSLATIONAL_READTHROUGH	8	0	0	1	1	1	1
GOBP_GLUTAMATE_SECRETION_NEUROTRANSMISSION	6	0	0	1	1	1	1
GOBP_N_TERMINAL_PROTEIN_LIPIDATION	7	0	0	1	1	1	1
GOBP_HINDGUT_DEVELOPMENT	8	0	0	1	1	1	1
GOBP_CILIUM_DISASSEMBLY	5	0	0	1	1	1	1
GOBP_MICROGLIAL_CELL_PROLIFERATION	7	0	0	1	1	1	1
GOBP_C_TERMINAL_PROTEIN_LIPIDATION	7	0	0	1	1	1	1
GOBP_GPI_ANCHOR_METABOLIC_PROCESS	32	0	0	1	1	1	1
GOBP_PROTEIN_LOCALIZATION_TO_CILIUM	64	0	0	1	1	1	1
GOBP_CENTRIOLE_ELONGATION	7	0	0	1	1	1	1
GOBP_GANGLION_DEVELOPMENT	17	0	0	1	1	1	1
GOBP_HEMATOPOIETIC_STEM_CELL_HOMEOSTASIS	20	0	0	1	1	1	1
GOBP_PROTEIN_LOCALIZATION_TO_LYSOSOME	51	0	0	1	1	1	1
GOBP_GLYCOPROTEIN_CATABOLIC_PROCESS	30	0	0	1	1	1	1
GOBP_TROPHOBLAST_CELL_MIGRATION	15	0	0	1	1	1	1
GOBP_RENAL_SYSTEM_VASCULATURE_MORPHOGENESIS	8	0	0	1	1	1	1
GOBP_ESTABLISHMENT_OF_SKIN_BARRIER	28	0	0	1	1	1	1
GOBP_BONE_TRABECULA_MORPHOGENESIS	13	0	0	1	1	1	1
GOBP_POSITIVE_REGULATION_OF_TRANSCRIPTION_FROM_RNA_POLYMERASE_II_PROMOTER_IN_RESPONSE_TO_HYPOXIA	5	0	0	1	1	1	1
GOBP_REGULATION_OF_CELLULAR_AMINO_ACID_METABOLIC_PROCESS	12	0	0	1	1	1	1
GOBP_HEART_TRABECULA_MORPHOGENESIS	31	0	0	1	1	1	1
GOBP_REGULATION_OF_TYPE_B_PANCREATIC_CELL_PROLIFERATION	15	0	0	1	1	1	1
GOBP_VENOUS_BLOOD_VESSEL_DEVELOPMENT	16	0	0	1	1	1	1
GOBP_SYMPATHETIC_GANGLION_DEVELOPMENT	9	0	0	1	1	1	1
GOBP_OLIGOSACCHARIDE_LIPID_INTERMEDIATE_BIOSYNTHETIC_PROCESS	21	0	0	1	1	1	1
GOBP_ANTIFUNGAL_INNATE_IMMUNE_RESPONSE	23	0	0	1	1	1	1
GOBP_PROTEIN_FOLDING	203	0	0	1	1	1	1
GOBP_DE_NOVO_PROTEIN_FOLDING	38	0	0	1	1	1	1
GOBP_MOTOR_BEHAVIOR	18	0	0	1	1	1	1
GOBP_MOTOR_LEARNING	7	0	0	1	1	1	1
GOBP_LEUKOTRIENE_SIGNALING_PATHWAY	5	0	0	1	1	1	1
GOBP_PARKIN_MEDIATED_STIMULATION_OF_MITOPHAGY_IN_RESPONSE_TO_MITOCHONDRIAL_DEPOLARIZATION	5	0	0	1	1	1	1
GOBP_LIPOPHAGY	7	0	0	1	1	1	1
GOBP_RETICULOPHAGY	14	0	0	1	1	1	1
GOBP_CRANIAL_GANGLION_DEVELOPMENT	5	0	0	1	1	1	1
GOBP_PROTEIN_SULFATION	8	0	0	1	1	1	1
GOBP_MITOCHONDRIAL_RIBOSOME_ASSEMBLY	6	0	0	1	1	1	1
GOBP_HISTONE_H3_K9_MODIFICATION	31	0	0	1	1	1	1
GOBP_PROTEIN_LOCALIZATION_TO_CENP_A_CONTAINING_CHROMATIN	1	0	0	1	1	1	1
GOBP_CHEMOREPULSION_OF_AXON	5	0	0	1	1	1	1
GOBP_REGULATION_OF_PROTEIN_COMPLEX_STABILITY	12	0	0	1	1	1	1
GOBP_PHARYNGEAL_ARCH_ARTERY_MORPHOGENESIS	9	0	0	1	1	1	1
GOBP_GLYCOLYTIC_PROCESS_THROUGH_FRUCTOSE_6_PHOSPHATE	19	0	0	1	1	1	1
GOBP_CALCIUM_ACTIVATED_PHOSPHOLIPID_SCRAMBLING	5	0	0	1	1	1	1
GOBP_PROTEIN_DEMETHYLATION	26	0	0	1	1	1	1
GOBP_SPONTANEOUS_NEUROTRANSMITTER_SECRETION	7	0	0	1	1	1	1
GOBP_POSITIVE_REGULATION_OF_MITOCHONDRIAL_CALCIUM_ION_CONCENTRATION	11	0	0	1	1	1	1
GOBP_MITOCHONDRIAL_CALCIUM_ION_HOMEOSTASIS	23	0	0	1	1	1	1
GOBP_FLAVONE_METABOLIC_PROCESS	6	0	0	1	1	1	1
GOBP_POSITIVE_REGULATION_OF_TRANSCRIPTION_BY_RNA_POLYMERASE_I	32	0	0	1	1	1	1
GOBP_POSITIVE_REGULATION_OF_STEROID_METABOLIC_PROCESS	25	0	0	1	1	1	1
GOBP_NEGATIVE_REGULATION_OF_STEROID_METABOLIC_PROCESS	27	0	0	1	1	1	1
GOBP_POSITIVE_REGULATION_OF_CIRCADIAN_SLEEP_WAKE_CYCLE_SLEEP	5	0	0	1	1	1	1
GOBP_POSITIVE_REGULATION_OF_MUSCLE_CONTRACTION	44	0	0	1	1	1	1
GOBP_NEGATIVE_REGULATION_OF_MUSCLE_CONTRACTION	20	0	0	1	1	1	1
GOBP_GLUTAMINE_FAMILY_AMINO_ACID_CATABOLIC_PROCESS	26	0	0	1	1	1	1
GOBP_REGULATION_OF_FEMALE_RECEPTIVITY	7	0	0	1	1	1	1
GOBP_NEGATIVE_REGULATION_OF_FATTY_ACID_METABOLIC_PROCESS	33	0	0	1	1	1	1
GOBP_ASPARTATE_FAMILY_AMINO_ACID_METABOLIC_PROCESS	45	0	0	1	1	1	1
GOBP_POSITIVE_REGULATION_OF_COMPLEMENT_ACTIVATION	4	0	0	1	1	1	1
GOBP_NEGATIVE_REGULATION_OF_COMPLEMENT_ACTIVATION	13	0	0	1	1	1	1
GOBP_POSITIVE_REGULATION_OF_CATECHOLAMINE_METABOLIC_PROCESS	7	0	0	1	1	1	1
GOBP_ASPARTATE_FAMILY_AMINO_ACID_BIOSYNTHETIC_PROCESS	21	0	0	1	1	1	1
GOBP_POSITIVE_REGULATION_OF_DNA_RECOMBINATION	64	0	0	1	1	1	1
GOBP_NEGATIVE_REGULATION_OF_DNA_RECOMBINATION	29	0	0	1	1	1	1
GOBP_ASPARTATE_FAMILY_AMINO_ACID_CATABOLIC_PROCESS	16	0	0	1	1	1	1
GOBP_NEGATIVE_REGULATION_OF_VASOCONSTRICTION	8	0	0	1	1	1	1
GOBP_NEGATIVE_REGULATION_OF_TRANSLATIONAL_ELONGATION	4	0	0	1	1	1	1
GOBP_AMINO_ACID_CATABOLIC_PROCESS	107	0	0	1	1	1	1
GOBP_POSITIVE_REGULATION_OF_TRANSCRIPTION_BY_RNA_POLYMERASE_III	16	0	0	1	1	1	1
GOBP_NEGATIVE_REGULATION_OF_TRANSLATIONAL_INITIATION	19	0	0	1	1	1	1
GOBP_POSITIVE_REGULATION_OF_TRANSLATIONAL_INITIATION	27	0	0	1	1	1	1
GOBP_CGMP_METABOLIC_PROCESS	14	0	0	1	1	1	1
GOBP_DGMP_METABOLIC_PROCESS	5	0	0	1	1	1	1
GOBP_DAMP_METABOLIC_PROCESS	7	0	0	1	1	1	1
GOBP_UTP_METABOLIC_PROCESS	11	0	0	1	1	1	1
GOBP_IMP_METABOLIC_PROCESS	16	0	0	1	1	1	1
GOBP_GTP_METABOLIC_PROCESS	23	0	0	1	1	1	1
GOBP_GMP_METABOLIC_PROCESS	28	0	0	1	1	1	1
GOBP_PYRIMIDINE_CONTAINING_COMPOUND_SALVAGE	7	0	0	1	1	1	1
GOBP_PENTOSE_PHOSPHATE_SHUNT_NON_OXIDATIVE_BRANCH	6	0	0	1	1	1	1
GOBP_POSITIVE_REGULATION_OF_RNA_POLYMERASE_II_TRANSCRIPTION_PREINITIATION_COMPLEX_ASSEMBLY	5	0	0	1	1	1	1
GOBP_AMP_METABOLIC_PROCESS	23	0	0	1	1	1	1
GOBP_REGULATION_OF_EMBRYONIC_DEVELOPMENT	85	0	0	1	1	1	1
GOBP_CARBON_CATABOLITE_REGULATION_OF_TRANSCRIPTION	5	0	0	1	1	1	1
GOBP_POSITIVE_REGULATION_OF_STRIATED_MUSCLE_CONTRACTION	12	0	0	1	1	1	1
GOBP_NEGATIVE_REGULATION_OF_STRIATED_MUSCLE_CONTRACTION	6	0	0	1	1	1	1
GOBP_POSITIVE_REGULATION_OF_SMOOTH_MUSCLE_CONTRACTION	29	0	0	1	1	1	1
GOBP_NEGATIVE_REGULATION_OF_SMOOTH_MUSCLE_CONTRACTION	13	0	0	1	1	1	1
GOBP_NEGATIVE_REGULATION_OF_NUCLEOTIDE_METABOLIC_PROCESS	21	0	0	1	1	1	1
GOBP_NEGATIVE_REGULATION_OF_CALCIUM_ION_DEPENDENT_EXOCYTOSIS	7	0	0	1	1	1	1
GOBP_POSITIVE_REGULATION_OF_NATURAL_KILLER_CELL_MEDIATED_CYTOTOXICITY	26	0	0	1	1	1	1
GOBP_REGULATION_OF_TRANSCRIPTION_BY_GLUCOSE	7	0	0	1	1	1	1
GOBP_DTMP_METABOLIC_PROCESS	6	0	0	1	1	1	1
GOBP_REGULATION_OF_RNA_POLYMERASE_II_TRANSCRIPTION_PREINITIATION_COMPLEX_ASSEMBLY	8	0	0	1	1	1	1
GOBP_POSITIVE_REGULATION_OF_SISTER_CHROMATID_COHESION	5	0	0	1	1	1	1
GOBP_METHIONINE_BIOSYNTHETIC_PROCESS	12	0	0	1	1	1	1
GOBP_POSITIVE_REGULATION_OF_FIBROBLAST_GROWTH_FACTOR_RECEPTOR_SIGNALING_PATHWAY	7	0	0	1	1	1	1
GOBP_POSITIVE_REGULATION_OF_EPIDERMAL_GROWTH_FACTOR_ACTIVATED_RECEPTOR_ACTIVITY	13	0	0	1	1	1	1
GOBP_POSITIVE_REGULATION_OF_DNA_REPLICATION	38	0	0	1	1	1	1
GOBP_POSITIVE_REGULATION_OF_DNA_REPAIR	116	0	0	1	1	1	1
GOBP_NEGATIVE_REGULATION_OF_DNA_REPAIR	28	0	0	1	1	1	1
GOBP_RESPIRATORY_BURST	31	0	0	1	1	1	1
GOBP_POSITIVE_REGULATION_OF_CILIUM_ASSEMBLY	24	0	0	1	1	1	1
GOBP_HOMOSERINE_METABOLIC_PROCESS	5	0	0	1	1	1	1
GOBP_POSITIVE_REGULATION_OF_GLUCONEOGENESIS	16	0	0	1	1	1	1
GOBP_VITAMIN_BIOSYNTHETIC_PROCESS	19	0	0	1	1	1	1
GOBP_NEGATIVE_REGULATION_OF_FATTY_ACID_BIOSYNTHETIC_PROCESS	17	0	0	1	1	1	1
GOBP_VITAMIN_CATABOLIC_PROCESS	13	0	0	1	1	1	1
GOBP_POSITIVE_REGULATION_OF_EPIDERMIS_DEVELOPMENT	27	0	0	1	1	1	1
GOBP_NEGATIVE_REGULATION_OF_EPIDERMIS_DEVELOPMENT	13	0	0	1	1	1	1
GOBP_PURINE_NUCLEOBASE_BIOSYNTHETIC_PROCESS	11	0	0	1	1	1	1
GOBP_NEGATIVE_REGULATION_OF_OSTEOCLAST_DIFFERENTIATION	32	0	0	1	1	1	1
GOBP_NEGATIVE_REGULATION_OF_OSTEOBLAST_DIFFERENTIATION	45	0	0	1	1	1	1
GOBP_RIBONUCLEOSIDE_METABOLIC_PROCESS	33	0	0	1	1	1	1
GOBP_GLUTAMINE_FAMILY_AMINO_ACID_BIOSYNTHETIC_PROCESS	17	0	0	1	1	1	1
GOBP_NEGATIVE_REGULATION_OF_ACTION_POTENTIAL	7	0	0	1	1	1	1
GOBP_POSITIVE_REGULATION_OF_ACTION_POTENTIAL	7	0	0	1	1	1	1
GOBP_BRANCHED_CHAIN_AMINO_ACID_CATABOLIC_PROCESS	21	0	0	1	1	1	1
GOBP_NEGATIVE_REGULATION_OF_SISTER_CHROMATID_COHESION	4	0	0	1	1	1	1
GOBP_NEGATIVE_REGULATION_OF_SINGLE_STRANDED_VIRAL_RNA_REPLICATION_VIA_DOUBLE_STRANDED_DNA_INTERMEDIATE	14	0	0	1	1	1	1
GOBP_PH_REDUCTION	5	0	0	1	1	1	1
GOBP_POSITIVE_REGULATION_OF_MEMBRANE_POTENTIAL	14	0	0	1	1	1	1
GOBP_SERINE_FAMILY_AMINO_ACID_METABOLIC_PROCESS	36	0	0	1	1	1	1
GOBP_POSITIVE_REGULATION_OF_MEIOTIC_NUCLEAR_DIVISION	16	0	0	1	1	1	1
GOBP_NEGATIVE_REGULATION_OF_MEIOTIC_NUCLEAR_DIVISION	9	0	0	1	1	1	1
GOBP_SERINE_FAMILY_AMINO_ACID_BIOSYNTHETIC_PROCESS	18	0	0	1	1	1	1
GOBP_NEGATIVE_REGULATION_OF_LIPID_METABOLIC_PROCESS	97	0	0	1	1	1	1
GOBP_POSITIVE_REGULATION_OF_SMOOTHENED_SIGNALING_PATHWAY	35	0	0	1	1	1	1
GOBP_POSITIVE_REGULATION_OF_ISOTYPE_SWITCHING	22	0	0	1	1	1	1
GOBP_SERINE_FAMILY_AMINO_ACID_CATABOLIC_PROCESS	14	0	0	1	1	1	1
GOBP_NEGATIVE_REGULATION_OF_GLYCOLYTIC_PROCESS	13	0	0	1	1	1	1
GOBP_AROMATIC_AMINO_ACID_METABOLIC_PROCESS	32	0	0	1	1	1	1
GOBP_AROMATIC_AMINO_ACID_FAMILY_CATABOLIC_PROCESS	16	0	0	1	1	1	1
GOBP_PYRUVATE_FAMILY_AMINO_ACID_METABOLIC_PROCESS	5	0	0	1	1	1	1
GOBP_BRANCHED_CHAIN_AMINO_ACID_METABOLIC_PROCESS	27	0	0	1	1	1	1
GOBP_NEGATIVE_REGULATION_OF_CELL_SIZE	9	0	0	1	1	1	1
GOBP_POSITIVE_REGULATION_OF_BONE_RESORPTION	18	0	0	1	1	1	1
GOBP_BRANCHED_CHAIN_AMINO_ACID_BIOSYNTHETIC_PROCESS	5	0	0	1	1	1	1
GOBP_NEGATIVE_REGULATION_OF_ISOTYPE_SWITCHING	5	0	0	1	1	1	1
GOBP_NUCLEOSIDE_MONOPHOSPHATE_BIOSYNTHETIC_PROCESS	39	0	0	1	1	1	1
GOBP_DTTP_METABOLIC_PROCESS	5	0	0	1	1	1	1
GOBP_ADENOSINE_METABOLIC_PROCESS	8	0	0	1	1	1	1
GOBP_GAMMA_DELTA_T_CELL_ACTIVATION	22	0	0	1	1	1	1
GOBP_REGULATION_OF_INSULIN_RECEPTOR_SIGNALING_PATHWAY	65	0	0	1	1	1	1
GOBP_HISTONE_MRNA_METABOLIC_PROCESS	20	0	0	1	1	1	1
GOBP_DETERMINATION_OF_ADULT_LIFESPAN	18	0	0	1	1	1	1
GOBP_ADULT_FEEDING_BEHAVIOR	10	0	0	1	1	1	1
GOBP_XENOBIOTIC_EXPORT_FROM_CELL	14	0	0	1	1	1	1
GOBP_REGULATION_OF_MITOTIC_CENTROSOME_SEPARATION	9	0	0	1	1	1	1
GOBP_POSITIVE_REGULATION_OF_CENTRIOLE_REPLICATION	8	0	0	1	1	1	1
GOBP_NEGATIVE_REGULATION_OF_CENTRIOLE_REPLICATION	7	0	0	1	1	1	1
GOBP_GLIAL_CELL_MIGRATION	54	0	0	1	1	1	1
GOBP_NEGATIVE_REGULATION_OF_VIRAL_ENTRY_INTO_HOST_CELL	22	0	0	1	1	1	1
GOBP_RETINAL_ROD_CELL_DEVELOPMENT	8	0	0	1	1	1	1
GOBP_GERM_CELL_MIGRATION	8	0	0	1	1	1	1
GOBP_DEVELOPMENT_OF_SECONDARY_FEMALE_SEXUAL_CHARACTERISTICS	6	0	0	1	1	1	1
GOBP_SALIVA_SECRETION	12	0	0	1	1	1	1
GOBP_ASYMMETRIC_CELL_DIVISION	18	0	0	1	1	1	1
GOBP_SPHINGOID_METABOLIC_PROCESS	18	0	0	1	1	1	1
GOBP_CERAMIDE_CATABOLIC_PROCESS	18	0	0	1	1	1	1
GOBP_CERAMIDE_BIOSYNTHETIC_PROCESS	65	0	0	1	1	1	1
GOBP_ALPHA_BETA_T_CELL_PROLIFERATION	46	0	0	1	1	1	1
GOBP_POSITIVE_REGULATION_OF_ALPHA_BETA_T_CELL_ACTIVATION	70	0	0	1	1	1	1
GOBP_POSITIVE_REGULATION_OF_ALPHA_BETA_T_CELL_DIFFERENTIATION	51	0	0	1	1	1	1
GOBP_G2_MI_TRANSITION_OF_MEIOTIC_CELL_CYCLE	6	0	0	1	1	1	1
GOBP_REGULATION_OF_VIRAL_TRANSCRIPTION	19	0	0	1	1	1	1
GOBP_SULFATE_TRANSPORT	18	0	0	1	1	1	1
GOBP_VIRAL_BUDDING	27	0	0	1	1	1	1
GOBP_NON_LYTIC_VIRAL_RELEASE	14	0	0	1	1	1	1
GOBP_REGULATION_BY_VIRUS_OF_VIRAL_PROTEIN_LEVELS_IN_HOST_CELL	6	0	0	1	1	1	1
GOBP_MUSCLE_CELL_CELLULAR_HOMEOSTASIS	21	0	0	1	1	1	1
GOBP_GDP_METABOLIC_PROCESS	11	0	0	1	1	1	1
GOBP_DECIDUALIZATION	25	0	0	1	1	1	1
GOBP_RESPONSE_TO_ARSENIC_CONTAINING_SUBSTANCE	31	0	0	1	1	1	1
GOBP_SPHINGOSINE_BIOSYNTHETIC_PROCESS	13	0	0	1	1	1	1
GOBP_RETINAL_CELL_PROGRAMMED_CELL_DEATH	6	0	0	1	1	1	1
GOBP_ISOPRENOID_BIOSYNTHETIC_PROCESS	28	0	0	1	1	1	1
GOBP_FOLIC_ACID_METABOLIC_PROCESS	14	0	0	1	1	1	1
GOBP_TETRAHYDROFOLATE_BIOSYNTHETIC_PROCESS	4	0	0	1	1	1	1
GOBP_TETRAHYDROFOLATE_METABOLIC_PROCESS	13	0	0	1	1	1	1
GOBP_ISOPRENOID_CATABOLIC_PROCESS	8	0	0	1	1	1	1
GOBP_POSITIVE_REGULATION_OF_GAMMA_DELTA_T_CELL_ACTIVATION	9	0	0	1	1	1	1
GOBP_REGULATION_OF_GAMMA_DELTA_T_CELL_ACTIVATION	11	0	0	1	1	1	1
GOBP_NEGATIVE_REGULATION_OF_ALPHA_BETA_T_CELL_PROLIFERATION	15	0	0	1	1	1	1
GOBP_POSITIVE_REGULATION_OF_ALPHA_BETA_T_CELL_PROLIFERATION	25	0	0	1	1	1	1
GOBP_INTRACELLULAR_MRNA_LOCALIZATION	10	0	0	1	1	1	1
GOBP_APOPTOTIC_MITOCHONDRIAL_CHANGES	102	0	0	1	1	1	1
GOBP_PROTOPORPHYRINOGEN_IX_METABOLIC_PROCESS	11	0	0	1	1	1	1
GOBP_GLYOXYLATE_METABOLIC_PROCESS	8	0	0	1	1	1	1
GOBP_POSITIVE_REGULATION_OF_GLUCOSE_IMPORT	34	0	0	1	1	1	1
GOBP_NEGATIVE_REGULATION_OF_FATTY_ACID_OXIDATION	14	0	0	1	1	1	1
GOBP_PHOTORECEPTOR_CELL_MORPHOGENESIS	4	0	0	1	1	1	1
GOBP_ALDEHYDE_CATABOLIC_PROCESS	13	0	0	1	1	1	1
GOBP_ALDEHYDE_BIOSYNTHETIC_PROCESS	16	0	0	1	1	1	1
GOBP_EXTRINSIC_APOPTOTIC_SIGNALING_PATHWAY_VIA_DEATH_DOMAIN_RECEPTORS	80	0	0	1	1	1	1
GOBP_PIGMENT_CATABOLIC_PROCESS	11	0	0	1	1	1	1
GOBP_TETRAHYDROBIOPTERIN_METABOLIC_PROCESS	8	0	0	1	1	1	1
GOBP_NEGATIVE_REGULATION_OF_VITAMIN_METABOLIC_PROCESS	7	0	0	1	1	1	1
GOBP_INTRINSIC_APOPTOTIC_SIGNALING_PATHWAY_IN_RESPONSE_TO_OSMOTIC_STRESS	10	0	0	1	1	1	1
GOBP_PURINE_RIBONUCLEOSIDE_CATABOLIC_PROCESS	5	0	0	1	1	1	1
GOBP_PURINE_RIBONUCLEOSIDE_METABOLIC_PROCESS	19	0	0	1	1	1	1
GOBP_PURINE_DEOXYRIBONUCLEOSIDE_METABOLIC_PROCESS	5	0	0	1	1	1	1
GOBP_INTRINSIC_APOPTOTIC_SIGNALING_PATHWAY_IN_RESPONSE_TO_OXIDATIVE_STRESS	44	0	0	1	1	1	1
GOBP_ACTIVATION_OF_CYSTEINE_TYPE_ENDOPEPTIDASE_ACTIVITY_INVOLVED_IN_APOPTOTIC_PROCESS_BY_CYTOCHROME_C	7	0	0	1	1	1	1
GOBP_NUCLEOBASE_BIOSYNTHETIC_PROCESS	19	0	0	1	1	1	1
GOBP_INOSINE_METABOLIC_PROCESS	4	0	0	1	1	1	1
GOBP_GUANINE_METABOLIC_PROCESS	5	0	0	1	1	1	1
GOBP_CYTIDINE_METABOLIC_PROCESS	12	0	0	1	1	1	1
GOBP_NEGATIVE_REGULATION_OF_JNK_CASCADE	37	0	0	1	1	1	1
GOBP_PHOSPHATIDYLETHANOLAMINE_METABOLIC_PROCESS	22	0	0	1	1	1	1
GOBP_REGULATION_OF_SYNAPTIC_ASSEMBLY_AT_NEUROMUSCULAR_JUNCTION	6	0	0	1	1	1	1
GOBP_DIACYLGLYCEROL_CATABOLIC_PROCESS	5	0	0	1	1	1	1
GOBP_RESPIRATORY_CHAIN_COMPLEX_IV_ASSEMBLY	27	0	0	1	1	1	1
GOBP_GLYCOSPHINGOLIPID_CATABOLIC_PROCESS	12	0	0	1	1	1	1
GOBP_GLYCOSYLCERAMIDE_CATABOLIC_PROCESS	5	0	0	1	1	1	1
GOBP_GLYCOSYLCERAMIDE_BIOSYNTHETIC_PROCESS	8	0	0	1	1	1	1
GOBP_GLYCEROPHOSPHOLIPID_CATABOLIC_PROCESS	33	0	0	1	1	1	1
GOBP_PLATELET_ACTIVATING_FACTOR_METABOLIC_PROCESS	8	0	0	1	1	1	1
GOBP_MEMBRANE_LIPID_CATABOLIC_PROCESS	35	0	0	1	1	1	1
GOBP_DOLICHYL_DIPHOSPHATE_METABOLIC_PROCESS	5	0	0	1	1	1	1
GOBP_MONOACYLGLYCEROL_METABOLIC_PROCESS	14	0	0	1	1	1	1
GOBP_S_ADENOSYLMETHIONINE_METABOLIC_PROCESS	16	0	0	1	1	1	1
GOBP_NEUTRAL_LIPID_BIOSYNTHETIC_PROCESS	44	0	0	1	1	1	1
GOBP_PROSTANOID_BIOSYNTHETIC_PROCESS	28	0	0	1	1	1	1
GOBP_ICOSANOID_BIOSYNTHETIC_PROCESS	54	0	0	1	1	1	1
GOBP_L_CYSTEINE_METABOLIC_PROCESS	4	0	0	1	1	1	1
GOBP_FIBROBLAST_GROWTH_FACTOR_RECEPTOR_SIGNALING_PATHWAY	78	0	0	1	1	1	1
GOBP_URATE_METABOLIC_PROCESS	11	0	0	1	1	1	1
GOBP_5_PHOSPHORIBOSE_1_DIPHOSPHATE_METABOLIC_PROCESS	6	0	0	1	1	1	1
GOBP_AMINO_SUGAR_BIOSYNTHETIC_PROCESS	11	0	0	1	1	1	1
GOBP_AMINO_SUGAR_CATABOLIC_PROCESS	15	0	0	1	1	1	1
GOBP_CDP_DIACYLGLYCEROL_METABOLIC_PROCESS	12	0	0	1	1	1	1
GOBP_SHORT_CHAIN_FATTY_ACID_METABOLIC_PROCESS	14	0	0	1	1	1	1
GOBP_NEGATIVE_REGULATION_OF_MYOBLAST_DIFFERENTIATION	25	0	0	1	1	1	1
GOBP_POSITIVE_REGULATION_OF_MONOCYTE_DIFFERENTIATION	10	0	0	1	1	1	1
GOBP_NEGATIVE_REGULATION_OF_MONOCYTE_DIFFERENTIATION	7	0	0	1	1	1	1
GOBP_MITOTIC_DNA_INTEGRITY_CHECKPOINT_SIGNALING	78	0	0	1	1	1	1
GOBP_MEIOTIC_CELL_CYCLE_PHASE_TRANSITION	11	0	0	1	1	1	1
GOBP_RESPONSE_TO_HUMAN_CHORIONIC_GONADOTROPIN	5	0	0	1	1	1	1
GOBP_PROTEIN_TRANSMEMBRANE_IMPORT_INTO_INTRACELLULAR_ORGANELLE	37	0	0	1	1	1	1
GOBP_TOOTH_ERUPTION	7	0	0	1	1	1	1
GOBP_ADHESION_OF_SYMBIONT_TO_HOST_CELL	11	0	0	1	1	1	1
GOBP_HISTONE_H3_K4_DIMETHYLATION	5	0	0	1	1	1	1
GOBP_4FE_4S_CLUSTER_ASSEMBLY	4	0	0	1	1	1	1
GOBP_2FE_2S_CLUSTER_ASSEMBLY	10	0	0	1	1	1	1
GOBP_RELAXATION_OF_SMOOTH_MUSCLE	7	0	0	1	1	1	1
GOBP_DEOXYRIBONUCLEOSIDE_MONOPHOSPHATE_BIOSYNTHETIC_PROCESS	8	0	0	1	1	1	1
GOBP_REGULATION_OF_MITOCHONDRIAL_MRNA_STABILITY	7	0	0	1	1	1	1
GOBP_MOTILE_CILIUM_ASSEMBLY	48	0	0	1	1	1	1
GOBP_TRANSLOCATION_OF_MOLECULES_INTO_HOST	9	0	0	1	1	1	1
GOBP_ADHESION_OF_SYMBIONT_TO_HOST	15	0	0	1	1	1	1
GOBP_NEGATIVE_REGULATION_OF_PROTEIN_KINASE_ACTIVITY_BY_REGULATION_OF_PROTEIN_PHOSPHORYLATION	7	0	0	1	1	1	1
GOBP_GLUCOSE_IMPORT_IN_RESPONSE_TO_INSULIN_STIMULUS	4	0	0	1	1	1	1
GOBP_PROTEIN_LOCALIZATION_TO_CYTOSKELETON	56	0	0	1	1	1	1
GOBP_MACROPINOCYTOSIS	10	0	0	1	1	1	1
GOBP_CELL_CYCLE_DNA_REPLICATION	42	0	0	1	1	1	1
GOBP_MODULATION_BY_HOST_OF_VIRAL_PROCESS	41	0	0	1	1	1	1
GOBP_SUPPRESSION_OF_VIRAL_RELEASE_BY_HOST	15	0	0	1	1	1	1
GOBP_NEGATIVE_REGULATION_BY_HOST_OF_VIRAL_PROCESS	11	0	0	1	1	1	1
GOBP_DOUBLE_STRAND_BREAK_REPAIR_VIA_SINGLE_STRAND_ANNEALING	8	0	0	1	1	1	1
GOBP_LIPOPROTEIN_LOCALIZATION	17	0	0	1	1	1	1
GOBP_PROTEIN_LOCALIZATION_TO_PLASMA_MEMBRANE_RAFT	5	0	0	1	1	1	1
GOBP_PLASMA_MEMBRANE_RAFT_ORGANIZATION	10	0	0	1	1	1	1
GOBP_PLASMA_MEMBRANE_RAFT_ASSEMBLY	6	0	0	1	1	1	1
GOBP_HAIR_CYCLE_PHASE	9	0	0	1	1	1	1
GOBP_RIBONUCLEOSIDE_MONOPHOSPHATE_BIOSYNTHETIC_PROCESS	32	0	0	1	1	1	1
GOBP_BIOLOGICAL_PHASE	11	0	0	1	1	1	1
GOBP_CELL_CYCLE_G2_M_PHASE_TRANSITION	141	0	0	1	1	1	1
GOBP_TYPE_B_PANCREATIC_CELL_PROLIFERATION	27	0	0	1	1	1	1
GOBP_ACTOMYOSIN_CONTRACTILE_RING_ORGANIZATION	7	0	0	1	1	1	1
GOBP_POSITIVE_REGULATION_BY_HOST_OF_VIRAL_GENOME_REPLICATION	9	0	0	1	1	1	1
GOBP_NEGATIVE_REGULATION_BY_HOST_OF_VIRAL_GENOME_REPLICATION	6	0	0	1	1	1	1
GOBP_MODULATION_BY_HOST_OF_VIRAL_GENOME_REPLICATION	19	0	0	1	1	1	1
GOBP_MITOTIC_G1_S_TRANSITION_CHECKPOINT_SIGNALING	28	0	0	1	1	1	1
GOBP_MITOTIC_G2_M_TRANSITION_CHECKPOINT	45	0	0	1	1	1	1
GOBP_G_QUADRUPLEX_DNA_UNWINDING	7	0	0	1	1	1	1
GOBP_LATE_NUCLEOPHAGY	8	0	0	1	1	1	1
GOBP_AUTOPHAGY_OF_NUCLEUS	19	0	0	1	1	1	1
GOBP_POSITIVE_REGULATION_BY_HOST_OF_VIRAL_PROCESS	20	0	0	1	1	1	1
GOBP_MODULATION_BY_HOST_OF_VIRAL_RNA_GENOME_REPLICATION	4	0	0	1	1	1	1
GOBP_DOUBLE_STRAND_BREAK_REPAIR_VIA_SYNTHESIS_DEPENDENT_STRAND_ANNEALING	8	0	0	1	1	1	1
GOBP_SODIUM_DEPENDENT_PHOSPHATE_TRANSPORT	10	0	0	1	1	1	1
GOBP_CANONICAL_WNT_SIGNALING_PATHWAY_INVOLVED_IN_OSTEOBLAST_DIFFERENTIATION	5	0	0	1	1	1	1
GOBP_HISTONE_H4_K16_ACETYLATION	19	0	0	1	1	1	1
GOBP_HISTONE_H4_K12_ACETYLATION	7	0	0	1	1	1	1
GOBP_HISTONE_H4_K5_ACETYLATION	16	0	0	1	1	1	1
GOBP_HISTONE_H3_K9_ACETYLATION	13	0	0	1	1	1	1
GOBP_HISTONE_H2A_ACETYLATION	22	0	0	1	1	1	1
GOBP_HISTONE_H4_ACETYLATION	62	0	0	1	1	1	1
GOBP_RIBONUCLEOSIDE_DIPHOSPHATE_CATABOLIC_PROCESS	8	0	0	1	1	1	1
GOBP_POSITIVE_REGULATION_OF_CAMP_MEDIATED_SIGNALING	14	0	0	1	1	1	1
GOBP_PYRIMIDINE_RIBONUCLEOSIDE_DIPHOSPHATE_METABOLIC_PROCESS	7	0	0	1	1	1	1
GOBP_DEOXYRIBONUCLEOSIDE_TRIPHOSPHATE_METABOLIC_PROCESS	9	0	0	1	1	1	1
GOBP_EXONUCLEOLYTIC_CATABOLISM_OF_DEADENYLATED_MRNA	13	0	0	1	1	1	1
GOBP_PYRIMIDINE_RIBONUCLEOSIDE_TRIPHOSPHATE_METABOLIC_PROCESS	17	0	0	1	1	1	1
GOBP_NEGATIVE_REGULATION_BY_HOST_OF_VIRAL_TRANSCRIPTION	14	0	0	1	1	1	1
GOBP_DEDIFFERENTIATION	8	0	0	1	1	1	1
GOBP_REVERSE_CHOLESTEROL_TRANSPORT	17	0	0	1	1	1	1
GOBP_PYRIMIDINE_RIBONUCLEOSIDE_TRIPHOSPHATE_BIOSYNTHETIC_PROCESS	14	0	0	1	1	1	1
GOBP_RECOGNITION_OF_APOPTOTIC_CELL	7	0	0	1	1	1	1
GOBP_MITOCHONDRIAL_FRAGMENTATION_INVOLVED_IN_APOPTOTIC_PROCESS	10	0	0	1	1	1	1
GOBP_ENGULFMENT_OF_APOPTOTIC_CELL	13	0	0	1	1	1	1
GOBP_HISTONE_H4_R3_METHYLATION	6	0	0	1	1	1	1
GOBP_REGULATION_OF_DNA_METHYLATION	20	0	0	1	1	1	1
GOBP_CYCLIC_NUCLEOTIDE_BIOSYNTHETIC_PROCESS	19	0	0	1	1	1	1
GOBP_REGULATION_OF_DIGESTIVE_SYSTEM_PROCESS	42	0	0	1	1	1	1
GOBP_RESPONSE_TO_LEPTIN	21	0	0	1	1	1	1
GOBP_CELLULAR_RESPONSE_TO_LEPTIN_STIMULUS	17	0	0	1	1	1	1
GOBP_PROTEIN_K27_LINKED_UBIQUITINATION	7	0	0	1	1	1	1
GOBP_PURINE_DEOXYRIBONUCLEOSIDE_MONOPHOSPHATE_METABOLIC_PROCESS	10	0	0	1	1	1	1
GOBP_PURINE_DEOXYRIBONUCLEOSIDE_MONOPHOSPHATE_CATABOLIC_PROCESS	6	0	0	1	1	1	1
GOBP_CELLULAR_CARBOHYDRATE_CATABOLIC_PROCESS	39	0	0	1	1	1	1
GOBP_SULFUR_COMPOUND_CATABOLIC_PROCESS	36	0	0	1	1	1	1
GOBP_PYRIMIDINE_RIBONUCLEOSIDE_MONOPHOSPHATE_BIOSYNTHETIC_PROCESS	11	0	0	1	1	1	1
GOBP_CELLULAR_POLYSACCHARIDE_CATABOLIC_PROCESS	16	0	0	1	1	1	1
GOBP_CANONICAL_WNT_SIGNALING_PATHWAY_INVOLVED_IN_REGULATION_OF_CELL_PROLIFERATION	6	0	0	1	1	1	1
GOBP_LIPID_DIGESTION	21	0	0	1	1	1	1
GOBP_DE_NOVO_AMP_BIOSYNTHETIC_PROCESS	6	0	0	1	1	1	1
GOBP_HISTONE_H3_K14_ACETYLATION	14	0	0	1	1	1	1
GOBP_DEOXYRIBONUCLEOSIDE_DIPHOSPHATE_METABOLIC_PROCESS	6	0	0	1	1	1	1
GOBP_POSITIVE_REGULATION_OF_VACUOLE_ORGANIZATION	20	0	0	1	1	1	1
GOBP_REGULATION_OF_VACUOLE_ORGANIZATION	48	0	0	1	1	1	1
GOBP_REGULATION_OF_MONOATOMIC_ANION_TRANSPORT	17	0	0	1	1	1	1
GOBP_REGULATION_OF_RESPIRATORY_SYSTEM_PROCESS	15	0	0	1	1	1	1
GOBP_RIBONUCLEOSIDE_DIPHOSPHATE_BIOSYNTHETIC_PROCESS	9	0	0	1	1	1	1
GOBP_REGULATION_OF_ENDOCRINE_PROCESS	39	0	0	1	1	1	1
GOBP_AMP_SALVAGE	5	0	0	1	1	1	1
GOBP_DNA_DEAMINATION	13	0	0	1	1	1	1
GOBP_DEPYRIMIDINATION	8	0	0	1	1	1	1
GOBP_ACTIN_NUCLEATION	44	0	0	1	1	1	1
GOBP_POSITIVE_REGULATION_OF_FAT_CELL_DIFFERENTIATION	66	0	0	1	1	1	1
GOBP_NUCLEOSIDE_DIPHOSPHATE_CATABOLIC_PROCESS	12	0	0	1	1	1	1
GOBP_PURINE_NUCLEOSIDE_DIPHOSPHATE_BIOSYNTHETIC_PROCESS	6	0	0	1	1	1	1
GOBP_PURINE_NUCLEOSIDE_DIPHOSPHATE_CATABOLIC_PROCESS	5	0	0	1	1	1	1
GOBP_PYRIMIDINE_NUCLEOSIDE_DIPHOSPHATE_METABOLIC_PROCESS	9	0	0	1	1	1	1
GOBP_NEGATIVE_REGULATION_OF_REGULATORY_T_CELL_DIFFERENTIATION	5	0	0	1	1	1	1
GOBP_POSITIVE_REGULATION_OF_GAMMA_DELTA_T_CELL_DIFFERENTIATION	7	0	0	1	1	1	1
GOBP_REGULATION_OF_GAMMA_DELTA_T_CELL_DIFFERENTIATION	9	0	0	1	1	1	1
GOBP_POSITIVE_REGULATION_OF_B_CELL_DIFFERENTIATION	16	0	0	1	1	1	1
GOBP_NEGATIVE_REGULATION_OF_B_CELL_DIFFERENTIATION	7	0	0	1	1	1	1
GOBP_REGULATION_OF_B_CELL_DIFFERENTIATION	33	0	0	1	1	1	1
GOBP_MAST_CELL_ACTIVATION	70	0	0	1	1	1	1
GOBP_POSITIVE_REGULATION_OF_CHOLESTEROL_BIOSYNTHETIC_PROCESS	8	0	0	1	1	1	1
GOBP_REGULATION_OF_CHOLESTEROL_BIOSYNTHETIC_PROCESS	20	0	0	1	1	1	1
GOBP_PHOTORECEPTOR_CELL_MAINTENANCE	42	0	0	1	1	1	1
GOBP_PYRIMIDINE_NUCLEOSIDE_DIPHOSPHATE_BIOSYNTHETIC_PROCESS	6	0	0	1	1	1	1
GOBP_RESPONSE_TO_ETHER	11	0	0	1	1	1	1
GOBP_CELL_REDOX_HOMEOSTASIS	37	0	0	1	1	1	1
GOBP_POSITIVE_REGULATION_OF_MHC_CLASS_II_BIOSYNTHETIC_PROCESS	14	0	0	1	1	1	1
GOBP_REGULATION_OF_ENDOTHELIAL_CELL_DIFFERENTIATION	37	0	0	1	1	1	1
GOBP_NEGATIVE_REGULATION_OF_ENDOTHELIAL_CELL_DIFFERENTIATION	9	0	0	1	1	1	1
GOBP_POSITIVE_REGULATION_OF_ENDOTHELIAL_CELL_DIFFERENTIATION	11	0	0	1	1	1	1
GOBP_POSITIVE_REGULATION_OF_EPIDERMAL_CELL_DIFFERENTIATION	23	0	0	1	1	1	1
GOBP_PURINE_NUCLEOSIDE_MONOPHOSPHATE_METABOLIC_PROCESS	43	0	0	1	1	1	1
GOBP_POSITIVE_REGULATION_OF_MEGAKARYOCYTE_DIFFERENTIATION	10	0	0	1	1	1	1
GOBP_NEGATIVE_REGULATION_OF_MEGAKARYOCYTE_DIFFERENTIATION	5	0	0	1	1	1	1
GOBP_PURINE_NUCLEOSIDE_MONOPHOSPHATE_BIOSYNTHETIC_PROCESS	20	0	0	1	1	1	1
GOBP_POSITIVE_REGULATION_OF_MACROPHAGE_DIFFERENTIATION	15	0	0	1	1	1	1
GOBP_NEGATIVE_REGULATION_OF_MACROPHAGE_DIFFERENTIATION	7	0	0	1	1	1	1
GOBP_REGULATION_OF_MACROPHAGE_DIFFERENTIATION	22	0	0	1	1	1	1
GOBP_NEGATIVE_REGULATION_OF_ERYTHROCYTE_DIFFERENTIATION	8	0	0	1	1	1	1
GOBP_PURINE_NUCLEOSIDE_MONOPHOSPHATE_CATABOLIC_PROCESS	11	0	0	1	1	1	1
GOBP_NEGATIVE_REGULATION_OF_MHC_CLASS_II_BIOSYNTHETIC_PROCESS	6	0	0	1	1	1	1
GOBP_PYRIMIDINE_NUCLEOSIDE_MONOPHOSPHATE_BIOSYNTHETIC_PROCESS	14	0	0	1	1	1	1
GOBP_REGULATION_OF_T_HELPER_2_CELL_DIFFERENTIATION	11	0	0	1	1	1	1
GOBP_POSITIVE_REGULATION_OF_T_HELPER_1_CELL_DIFFERENTIATION	6	0	0	1	1	1	1
GOBP_REGULATION_OF_T_HELPER_1_CELL_DIFFERENTIATION	10	0	0	1	1	1	1
GOBP_POSITIVE_REGULATION_OF_T_HELPER_CELL_DIFFERENTIATION	21	0	0	1	1	1	1
GOBP_NUCLEOSIDE_DIPHOSPHATE_BIOSYNTHETIC_PROCESS	13	0	0	1	1	1	1
GOBP_POSITIVE_REGULATION_OF_KERATINOCYTE_DIFFERENTIATION	15	0	0	1	1	1	1
GOBP_NEGATIVE_REGULATION_OF_KERATINOCYTE_DIFFERENTIATION	8	0	0	1	1	1	1
GOBP_REGULATION_OF_KERATINOCYTE_DIFFERENTIATION	35	0	0	1	1	1	1
GOBP_REGULATION_OF_INNER_EAR_AUDITORY_RECEPTOR_CELL_DIFFERENTIATION	10	0	0	1	1	1	1
GOBP_POSITIVE_REGULATION_OF_T_HELPER_2_CELL_DIFFERENTIATION	7	0	0	1	1	1	1
GOBP_POSITIVE_REGULATION_OF_MHC_CLASS_I_BIOSYNTHETIC_PROCESS	6	0	0	1	1	1	1
GOBP_MHC_CLASS_II_BIOSYNTHETIC_PROCESS	20	0	0	1	1	1	1
GOBP_MHC_CLASS_I_BIOSYNTHETIC_PROCESS	8	0	0	1	1	1	1
GOBP_INTERMEDIATE_FILAMENT_BUNDLE_ASSEMBLY	6	0	0	1	1	1	1
GOBP_INTERMEDIATE_FILAMENT_ORGANIZATION	71	0	0	1	1	1	1
GOBP_INTERMEDIATE_FILAMENT_BASED_PROCESS	90	0	0	1	1	1	1
GOBP_NEGATIVE_REGULATION_OF_VIRAL_GENOME_REPLICATION	52	0	0	1	1	1	1
GOBP_POSITIVE_REGULATION_OF_VIRAL_GENOME_REPLICATION	31	0	0	1	1	1	1
GOBP_REGULATION_OF_VIRAL_GENOME_REPLICATION	80	0	0	1	1	1	1
GOBP_T_HELPER_2_CELL_DIFFERENTIATION	18	0	0	1	1	1	1
GOBP_T_HELPER_1_CELL_DIFFERENTIATION	21	0	0	1	1	1	1
GOBP_THYMIC_T_CELL_SELECTION	22	0	0	1	1	1	1
GOBP_INTEGRIN_BIOSYNTHETIC_PROCESS	6	0	0	1	1	1	1
GOBP_POSITIVE_THYMIC_T_CELL_SELECTION	14	0	0	1	1	1	1
GOBP_PURINE_DEOXYRIBONUCLEOTIDE_CATABOLIC_PROCESS	10	0	0	1	1	1	1
GOBP_CONSTITUTIVE_SECRETORY_PATHWAY	7	0	0	1	1	1	1
GOBP_PROTEIN_RETENTION_IN_GOLGI_APPARATUS	5	0	0	1	1	1	1
GOBP_PROTEIN_INSERTION_INTO_ER_MEMBRANE_BY_STOP_TRANSFER_MEMBRANE_ANCHOR_SEQUENCE	10	0	0	1	1	1	1
GOBP_PROTEIN_INSERTION_INTO_ER_MEMBRANE	21	0	0	1	1	1	1
GOBP_PROTEIN_IMPORT_INTO_PEROXISOME_MEMBRANE	6	0	0	1	1	1	1
GOBP_PROTEIN_INSERTION_INTO_MITOCHONDRIAL_INNER_MEMBRANE	11	0	0	1	1	1	1
GOBP_PLASMA_MEMBRANE_FUSION	27	0	0	1	1	1	1
GOBP_G0_TO_G1_TRANSITION	38	0	0	1	1	1	1
GOBP_TRANSCYTOSIS	20	0	0	1	1	1	1
GOBP_OPSONIZATION	17	0	0	1	1	1	1
GOBP_REGULATION_OF_INTEGRIN_BIOSYNTHETIC_PROCESS	5	0	0	1	1	1	1
GOBP_AZOLE_TRANSMEMBRANE_TRANSPORT	14	0	0	1	1	1	1
GOBP_FARNESYL_DIPHOSPHATE_METABOLIC_PROCESS	5	0	0	1	1	1	1
GOBP_NUCLEOSIDE_TRIPHOSPHATE_CATABOLIC_PROCESS	12	0	0	1	1	1	1
GOBP_PHOSPHOLIPID_TRANSLOCATION	49	0	0	1	1	1	1
GOBP_LATE_ENDOSOME_TO_VACUOLE_TRANSPORT	35	0	0	1	1	1	1
GOBP_MRNA_CIS_SPLICING_VIA_SPLICEOSOME	24	0	0	1	1	1	1
GOBP_CELL_CELL_JUNCTION_MAINTENANCE	14	0	0	1	1	1	1
GOBP_SARCOMERE_ORGANIZATION	43	0	0	1	1	1	1
GOBP_ESTABLISHMENT_OF_EPITHELIAL_CELL_APICAL_BASAL_POLARITY	19	0	0	1	1	1	1
GOBP_REGULATION_OF_ISOTYPE_SWITCHING	32	0	0	1	1	1	1
GOBP_PROTEIN_NEDDYLATION	27	0	0	1	1	1	1
GOBP_MAINTENANCE_OF_PROTEIN_LOCATION	89	0	0	1	1	1	1
GOBP_PYRIMIDINE_NUCLEOSIDE_TRIPHOSPHATE_METABOLIC_PROCESS	23	0	0	1	1	1	1
GOBP_PYRIMIDINE_NUCLEOSIDE_TRIPHOSPHATE_BIOSYNTHETIC_PROCESS	18	0	0	1	1	1	1
GOBP_CLUSTERING_OF_VOLTAGE_GATED_SODIUM_CHANNELS	6	0	0	1	1	1	1
GOBP_PURINE_DEOXYRIBONUCLEOTIDE_METABOLIC_PROCESS	17	0	0	1	1	1	1
GOBP_HOMOLOGOUS_CHROMOSOME_SEGREGATION	52	0	0	1	1	1	1
GOBP_MEIOTIC_TELOMERE_CLUSTERING	6	0	0	1	1	1	1
GOBP_PURINE_DEOXYRIBONUCLEOTIDE_BIOSYNTHETIC_PROCESS	5	0	0	1	1	1	1
GOBP_DEVELOPMENT_OF_SECONDARY_SEXUAL_CHARACTERISTICS	9	0	0	1	1	1	1
GOBP_MEIOTIC_CHROMOSOME_SEGREGATION	91	0	0	1	1	1	1
GOBP_PURINE_NUCLEOSIDE_TRIPHOSPHATE_CATABOLIC_PROCESS	5	0	0	1	1	1	1
GOBP_TRANSPORT_OF_VIRUS	22	0	0	1	1	1	1
GOBP_RECEPTOR_MEDIATED_VIRION_ATTACHMENT_TO_HOST_CELL	7	0	0	1	1	1	1
GOBP_NEGATIVE_REGULATION_OF_NUCLEOCYTOPLASMIC_TRANSPORT	23	0	0	1	1	1	1
GOBP_DETECTION_OF_MECHANICAL_STIMULUS_INVOLVED_IN_SENSORY_PERCEPTION	30	0	0	1	1	1	1
GOBP_DETECTION_OF_MECHANICAL_STIMULUS_INVOLVED_IN_SENSORY_PERCEPTION_OF_PAIN	13	0	0	1	1	1	1
GOBP_DETECTION_OF_TEMPERATURE_STIMULUS_INVOLVED_IN_SENSORY_PERCEPTION_OF_PAIN	18	0	0	1	1	1	1
GOBP_DETECTION_OF_TEMPERATURE_STIMULUS_INVOLVED_IN_THERMOCEPTION	5	0	0	1	1	1	1
GOBP_EQUILIBRIOCEPTION	7	0	0	1	1	1	1
GOBP_THERMOCEPTION	8	0	0	1	1	1	1
GOBP_SENSORY_PERCEPTION_OF_MECHANICAL_STIMULUS	167	0	0	1	1	1	1
GOBP_SENSORY_PERCEPTION_OF_TEMPERATURE_STIMULUS	28	0	0	1	1	1	1
GOBP_ENDOSOME_ORGANIZATION	90	0	0	1	1	1	1
GOBP_INDUCTION_OF_POSITIVE_CHEMOTAXIS	12	0	0	1	1	1	1
GOBP_NEGATIVE_REGULATION_OF_CHEMOTAXIS	61	0	0	1	1	1	1
GOBP_VACUOLAR_ACIDIFICATION	33	0	0	1	1	1	1
GOBP_PROTEIN_CATABOLIC_PROCESS_IN_THE_VACUOLE	21	0	0	1	1	1	1
GOBP_SENSORY_PERCEPTION_OF_UMAMI_TASTE	7	0	0	1	1	1	1
GOBP_SENSORY_PERCEPTION_OF_SWEET_TASTE	7	0	0	1	1	1	1
GOBP_SENSORY_PERCEPTION_OF_SOUR_TASTE	8	0	0	1	1	1	1
GOBP_SENSORY_PERCEPTION_OF_BITTER_TASTE	44	0	0	1	1	1	1
GOBP_DETECTION_OF_CHEMICAL_STIMULUS_INVOLVED_IN_SENSORY_PERCEPTION_OF_TASTE	45	0	0	1	1	1	1
GOBP_DETECTION_OF_MECHANICAL_STIMULUS_INVOLVED_IN_SENSORY_PERCEPTION_OF_SOUND	12	0	0	1	1	1	1
GOBP_DETECTION_OF_MECHANICAL_STIMULUS	46	0	0	1	1	1	1
GOBP_NEGATIVE_REGULATION_OF_LIPID_CATABOLIC_PROCESS	24	0	0	1	1	1	1
GOBP_ENDOPLASMIC_RETICULUM_ORGANIZATION	81	0	0	1	1	1	1
GOBP_CYTOPLASM_ORGANIZATION	9	0	0	1	1	1	1
GOBP_POSITIVE_REGULATION_OF_HELICASE_ACTIVITY	7	0	0	1	1	1	1
GOBP_REGULATION_OF_HELICASE_ACTIVITY	12	0	0	1	1	1	1
GOBP_OUTER_MITOCHONDRIAL_MEMBRANE_ORGANIZATION	12	0	0	1	1	1	1
GOBP_CHAPERONE_COFACTOR_DEPENDENT_PROTEIN_REFOLDING	30	0	0	1	1	1	1
GOBP_POSITIVE_REGULATION_OF_SMALL_GTPASE_MEDIATED_SIGNAL_TRANSDUCTION	65	0	0	1	1	1	1
GOBP_NEGATIVE_REGULATION_OF_LIPID_BIOSYNTHETIC_PROCESS	56	0	0	1	1	1	1
GOBP_NEGATIVE_REGULATION_OF_MEMBRANE_PROTEIN_ECTODOMAIN_PROTEOLYSIS	8	0	0	1	1	1	1
GOBP_MICROTUBULE_NUCLEATION	38	0	0	1	1	1	1
GOBP_TUBULIN_COMPLEX_ASSEMBLY	8	0	0	1	1	1	1
GOBP_SENSORY_PERCEPTION_OF_TASTE	66	0	0	1	1	1	1
GOBP_REGULATION_OF_ENDOSOME_SIZE	9	0	0	1	1	1	1
GOBP_SNRNA_TRANSPORT	5	0	0	1	1	1	1
GOBP_RRNA_TRANSPORT	5	0	0	1	1	1	1
GOBP_CHIASMA_ASSEMBLY	7	0	0	1	1	1	1
GOBP_BARBED_END_ACTIN_FILAMENT_CAPPING	21	0	0	1	1	1	1
GOBP_ACTIN_FILAMENT_SEVERING	16	0	0	1	1	1	1
GOBP_MICROTUBULE_SEVERING	8	0	0	1	1	1	1
GOBP_NEGATIVE_REGULATION_OF_LIPOPROTEIN_LIPASE_ACTIVITY	6	0	0	1	1	1	1
GOBP_POST_CHAPERONIN_TUBULIN_FOLDING_PATHWAY	6	0	0	1	1	1	1
GOBP_NEGATIVE_REGULATION_OF_NITRIC_OXIDE_SYNTHASE_ACTIVITY	7	0	0	1	1	1	1
GOBP_TRNA_TRANSPORT	6	0	0	1	1	1	1
GOBP_NEGATIVE_REGULATION_OF_HELICASE_ACTIVITY	5	0	0	1	1	1	1
GOBP_LYSOSOMAL_LUMEN_ACIDIFICATION	21	0	0	1	1	1	1
GOBP_INTESTINAL_ABSORPTION	41	0	0	1	1	1	1
GOBP_ESTABLISHMENT_OF_TISSUE_POLARITY	73	0	0	1	1	1	1
GOBP_RECEPTOR_GUANYLYL_CYCLASE_SIGNALING_PATHWAY	11	0	0	1	1	1	1
GOBP_NEGATIVE_REGULATION_OF_EPIDERMAL_GROWTH_FACTOR_ACTIVATED_RECEPTOR_ACTIVITY	14	0	0	1	1	1	1
GOBP_REGULATION_OF_EPIDERMAL_GROWTH_FACTOR_ACTIVATED_RECEPTOR_ACTIVITY	30	0	0	1	1	1	1
GOBP_POSITIVE_REGULATION_OF_PHAGOCYTOSIS	70	0	0	1	1	1	1
GOBP_NEGATIVE_REGULATION_OF_PHAGOCYTOSIS	18	0	0	1	1	1	1
GOBP_REGULATION_OF_PHAGOCYTOSIS	96	0	0	1	1	1	1
GOBP_NEGATIVE_REGULATION_OF_LIPOPROTEIN_METABOLIC_PROCESS	5	0	0	1	1	1	1
GOBP_REGULATION_OF_LIPOPROTEIN_METABOLIC_PROCESS	15	0	0	1	1	1	1
GOBP_NEGATIVE_REGULATION_OF_PEPTIDYL_TYROSINE_PHOSPHORYLATION	51	0	0	1	1	1	1
GOBP_COMMON_PARTNER_SMAD_PROTEIN_PHOSPHORYLATION	7	0	0	1	1	1	1
GOBP_POSITIVE_REGULATION_OF_PROTEIN_SECRETION	142	0	0	1	1	1	1
GOBP_SMAD_PROTEIN_COMPLEX_ASSEMBLY	13	0	0	1	1	1	1
GOBP_REGULATION_OF_DEFENSE_RESPONSE_TO_VIRUS_BY_HOST	36	0	0	1	1	1	1
GOBP_REGULATION_OF_DEFENSE_RESPONSE_TO_VIRUS	67	0	0	1	1	1	1
GOBP_NEGATIVE_REGULATION_OF_DEFENSE_RESPONSE_TO_VIRUS	30	0	0	1	1	1	1
GOBP_NEGATIVE_REGULATION_OF_MRNA_PROCESSING	24	0	0	1	1	1	1
GOBP_POSITIVE_REGULATION_OF_MRNA_PROCESSING	34	0	0	1	1	1	1
GOBP_REGULATION_OF_MRNA_PROCESSING	131	0	0	1	1	1	1
GOBP_NEGATIVE_REGULATION_OF_DENDRITE_MORPHOGENESIS	9	0	0	1	1	1	1
GOBP_FEMALE_MEIOSIS_I	10	0	0	1	1	1	1
GOBP_FEMALE_MEIOTIC_NUCLEAR_DIVISION	28	0	0	1	1	1	1
GOBP_MALE_MEIOSIS_I	27	0	0	1	1	1	1
GOBP_NEUROMUSCULAR_PROCESS_CONTROLLING_POSTURE	18	0	0	1	1	1	1
GOBP_VOLUNTARY_MUSCULOSKELETAL_MOVEMENT	7	0	0	1	1	1	1
GOBP_MULTICELLULAR_ORGANISMAL_MOVEMENT	55	0	0	1	1	1	1
GOBP_BROWN_FAT_CELL_DIFFERENTIATION	52	0	0	1	1	1	1
GOBP_POSITIVE_REGULATION_OF_T_CELL_RECEPTOR_SIGNALING_PATHWAY	14	0	0	1	1	1	1
GOBP_NEGATIVE_REGULATION_OF_T_CELL_RECEPTOR_SIGNALING_PATHWAY	25	0	0	1	1	1	1
GOBP_SPINDLE_ASSEMBLY_INVOLVED_IN_FEMALE_MEIOSIS	5	0	0	1	1	1	1
GOBP_REGULATION_OF_SISTER_CHROMATID_COHESION	14	0	0	1	1	1	1
GOBP_MITOTIC_CHROMOSOME_CONDENSATION	17	0	0	1	1	1	1
GOBP_DIAPEDESIS	6	0	0	1	1	1	1
GOBP_MITOTIC_NUCLEAR_MEMBRANE_DISASSEMBLY	7	0	0	1	1	1	1
GOBP_NEGATIVE_REGULATION_OF_CALCIUM_MEDIATED_SIGNALING	19	0	0	1	1	1	1
GOBP_REGULATION_OF_EXIT_FROM_MITOSIS	17	0	0	1	1	1	1
GOBP_PROGESTERONE_RECEPTOR_SIGNALING_PATHWAY	8	0	0	1	1	1	1
GOBP_DEFENSE_RESPONSE_TO_FUNGUS	55	0	0	1	1	1	1
GOBP_DEFENSE_RESPONSE_TO_GRAM_POSITIVE_BACTERIUM	110	0	0	1	1	1	1
GOBP_POSITIVE_REGULATION_OF_COAGULATION	30	0	0	1	1	1	1
GOBP_NEGATIVE_REGULATION_OF_COAGULATION	53	0	0	1	1	1	1
GOBP_REGULATION_OF_COAGULATION	74	0	0	1	1	1	1
GOBP_HOMOLOGOUS_CHROMOSOME_PAIRING_AT_MEIOSIS	43	0	0	1	1	1	1
GOBP_MITOTIC_G2_DNA_DAMAGE_CHECKPOINT_SIGNALING	30	0	0	1	1	1	1
GOBP_INNER_MITOCHONDRIAL_MEMBRANE_ORGANIZATION	32	0	0	1	1	1	1
GOBP_NUCLEOLUS_ORGANIZATION	17	0	0	1	1	1	1
GOBP_DNA_LIGATION_INVOLVED_IN_DNA_REPAIR	5	0	0	1	1	1	1
GOBP_POSITIVE_REGULATION_OF_NEUROTROPHIN_TRK_RECEPTOR_SIGNALING_PATHWAY	5	0	0	1	1	1	1
GOBP_REGULATION_OF_NEUROTROPHIN_TRK_RECEPTOR_SIGNALING_PATHWAY	11	0	0	1	1	1	1
GOBP_KINETOCHORE_ORGANIZATION	21	0	0	1	1	1	1
GOBP_KINETOCHORE_ASSEMBLY	16	0	0	1	1	1	1
GOBP_GOLGI_TO_ENDOSOME_TRANSPORT	15	0	0	1	1	1	1
GOBP_GOLGI_TO_VACUOLE_TRANSPORT	19	0	0	1	1	1	1
GOBP_POSITIVE_REGULATION_OF_LIGASE_ACTIVITY	8	0	0	1	1	1	1
GOBP_PINOCYTOSIS	22	0	0	1	1	1	1
GOBP_PHAGOCYTOSIS	222	0	0	1	1	1	1
GOBP_NEGATIVE_REGULATION_OF_CYCLIC_NUCLEOTIDE_PHOSPHODIESTERASE_ACTIVITY	6	0	0	1	1	1	1
GOBP_POSITIVE_REGULATION_OF_CYCLIC_NUCLEOTIDE_PHOSPHODIESTERASE_ACTIVITY	4	0	0	1	1	1	1
GOBP_REGULATION_OF_CYCLIC_NUCLEOTIDE_PHOSPHODIESTERASE_ACTIVITY	9	0	0	1	1	1	1
GOBP_REGULATION_OF_LIGASE_ACTIVITY	10	0	0	1	1	1	1
GOBP_PHAGOCYTOSIS_RECOGNITION	28	0	0	1	1	1	1
GOBP_PHAGOCYTOSIS_ENGULFMENT	47	0	0	1	1	1	1
GOBP_CELLULAR_COMPONENT_DISASSEMBLY_INVOLVED_IN_EXECUTION_PHASE_OF_APOPTOSIS	29	0	0	1	1	1	1
GOBP_ACTIVATION_INDUCED_CELL_DEATH_OF_T_CELLS	9	0	0	1	1	1	1
GOBP_MEIOTIC_CHROMOSOME_SEPARATION	8	0	0	1	1	1	1
GOBP_SUBSTRATE_DEPENDENT_CELL_MIGRATION	24	0	0	1	1	1	1
GOBP_RESPONSE_TO_NITROSATIVE_STRESS	10	0	0	1	1	1	1
GOBP_DETOXIFICATION_OF_NITROGEN_COMPOUND	3	0	0	1	1	1	1
GOBP_INTRA_GOLGI_VESICLE_MEDIATED_TRANSPORT	33	0	0	1	1	1	1
GOBP_RESPONSE_TO_CORTISOL	5	0	0	1	1	1	1
GOBP_REGULATION_OF_KERATINOCYTE_MIGRATION	14	0	0	1	1	1	1
GOBP_KERATINOCYTE_MIGRATION	20	0	0	1	1	1	1
GOBP_ELASTIN_METABOLIC_PROCESS	7	0	0	1	1	1	1
GOBP_POSITIVE_REGULATION_OF_STRESS_FIBER_ASSEMBLY	50	0	0	1	1	1	1
GOBP_INTRACELLULAR_SODIUM_ION_HOMEOSTASIS	23	0	0	1	1	1	1
GOBP_RETROGRADE_VESICLE_MEDIATED_TRANSPORT_GOLGI_TO_ENDOPLASMIC_RETICULUM	49	0	0	1	1	1	1
GOBP_REGULATION_OF_CORTICOTROPIN_SECRETION	5	0	0	1	1	1	1
GOBP_CORTICOTROPIN_SECRETION	7	0	0	1	1	1	1
GOBP_MAINTENANCE_OF_PROTEIN_LOCATION_IN_NUCLEUS	23	0	0	1	1	1	1
GOBP_CHROMOSOME_MOVEMENT_TOWARDS_SPINDLE_POLE	7	0	0	1	1	1	1
GOBP_INTRACELLULAR_PH_ELEVATION	8	0	0	1	1	1	1
GOBP_MYOBLAST_MIGRATION	13	0	0	1	1	1	1
GOBP_MYOBLAST_PROLIFERATION	25	0	0	1	1	1	1
GOBP_NEGATIVE_REGULATION_OF_MEIOTIC_CELL_CYCLE	16	0	0	1	1	1	1
GOBP_POSITIVE_REGULATION_OF_MEIOTIC_CELL_CYCLE	24	0	0	1	1	1	1
GOBP_REGULATION_OF_MEIOTIC_CELL_CYCLE	62	0	0	1	1	1	1
GOBP_NEGATIVE_REGULATION_OF_UBIQUITIN_PROTEIN_TRANSFERASE_ACTIVITY	22	0	0	1	1	1	1
GOBP_POSITIVE_REGULATION_OF_UBIQUITIN_PROTEIN_TRANSFERASE_ACTIVITY	34	0	0	1	1	1	1
GOBP_REGULATION_OF_UBIQUITIN_PROTEIN_TRANSFERASE_ACTIVITY	58	0	0	1	1	1	1
GOBP_MICROTUBULE_NUCLEATION_BY_MICROTUBULE_ORGANIZING_CENTER	5	0	0	1	1	1	1
GOBP_INTRACELLULAR_PH_REDUCTION	54	0	0	1	1	1	1
GOBP_SUBSTRATE_DEPENDENT_CELL_MIGRATION_CELL_EXTENSION	8	0	0	1	1	1	1
GOBP_CENTROSOME_SEPARATION	15	0	0	1	1	1	1
GOBP_ESTABLISHMENT_OF_MEIOTIC_SPINDLE_LOCALIZATION	6	0	0	1	1	1	1
GOBP_POSITIVE_REGULATION_OF_SMOOTH_MUSCLE_CELL_DIFFERENTIATION	10	0	0	1	1	1	1
GOBP_NEGATIVE_REGULATION_OF_SMOOTH_MUSCLE_CELL_DIFFERENTIATION	16	0	0	1	1	1	1
GOBP_REGULATION_OF_SMOOTH_MUSCLE_CELL_DIFFERENTIATION	29	0	0	1	1	1	1
GOBP_RESPONSE_TO_STEROL_DEPLETION	16	0	0	1	1	1	1
GOBP_CELLULAR_RESPONSE_TO_NITROGEN_STARVATION	11	0	0	1	1	1	1
GOBP_REGULATION_OF_NK_T_CELL_PROLIFERATION	7	0	0	1	1	1	1
GOBP_REGULATION_OF_NK_T_CELL_DIFFERENTIATION	6	0	0	1	1	1	1
GOBP_POSITIVE_REGULATION_OF_NK_T_CELL_ACTIVATION	9	0	0	1	1	1	1
GOBP_REGULATION_OF_NK_T_CELL_ACTIVATION	11	0	0	1	1	1	1
GOBP_ER_OVERLOAD_RESPONSE	11	0	0	1	1	1	1
GOBP_NK_T_CELL_ACTIVATION	13	0	0	1	1	1	1
GOBP_NUCLEAR_ENVELOPE_ORGANIZATION	56	0	0	1	1	1	1
GOBP_NUCLEAR_PORE_ORGANIZATION	14	0	0	1	1	1	1
GOBP_POSITIVE_REGULATION_OF_ACTIN_NUCLEATION	14	0	0	1	1	1	1
GOBP_NEGATIVE_REGULATION_OF_ACTIN_NUCLEATION	7	0	0	1	1	1	1
GOBP_REGULATION_OF_ACTIN_NUCLEATION	27	0	0	1	1	1	1
GOBP_SYNAPTIC_ASSEMBLY_AT_NEUROMUSCULAR_JUNCTION	8	0	0	1	1	1	1
GOBP_HEPOXILIN_METABOLIC_PROCESS	8	0	0	1	1	1	1
GOBP_POSITIVE_REGULATION_OF_DNA_LIGATION	5	0	0	1	1	1	1
GOBP_REGULATION_OF_DNA_LIGATION	6	0	0	1	1	1	1
GOBP_CHAPERONE_MEDIATED_PROTEIN_COMPLEX_ASSEMBLY	22	0	0	1	1	1	1
GOBP_HOMOCYSTEINE_METABOLIC_PROCESS	12	0	0	1	1	1	1
GOBP_DNA_DAMAGE_RESPONSE_SIGNAL_TRANSDUCTION_BY_P53_CLASS_MEDIATOR_RESULTING_IN_CELL_CYCLE_ARREST	17	0	0	1	1	1	1
GOBP_XYLULOSE_5_PHOSPHATE_METABOLIC_PROCESS	5	0	0	1	1	1	1
GOBP_ESTABLISHMENT_OF_SPINDLE_ORIENTATION	41	0	0	1	1	1	1
GOBP_NUCLEAR_PORE_COMPLEX_ASSEMBLY	10	0	0	1	1	1	1
GOBP_PROTEIN_HETEROOLIGOMERIZATION	26	0	0	1	1	1	1
GOBP_PROTEIN_HETEROTETRAMERIZATION	15	0	0	1	1	1	1
GOBP_POSITIVE_REGULATION_OF_SEQUESTERING_OF_CALCIUM_ION	14	0	0	1	1	1	1
GOBP_SYNCYTIUM_FORMATION	59	0	0	1	1	1	1
GOBP_ACUTE_PHASE_RESPONSE	48	0	0	1	1	1	1
GOBP_SPINDLE_MIDZONE_ASSEMBLY	14	0	0	1	1	1	1
GOBP_COMPLEMENT_ACTIVATION	56	0	0	1	1	1	1
GOBP_GLUCOSE_6_PHOSPHATE_METABOLIC_PROCESS	26	0	0	1	1	1	1
GOBP_COMPLEMENT_ACTIVATION_ALTERNATIVE_PATHWAY	16	0	0	1	1	1	1
GOBP_SEQUESTERING_OF_METAL_ION	25	0	0	1	1	1	1
GOBP_SPINDLE_ELONGATION	14	0	0	1	1	1	1
GOBP_CYTOPLASMIC_SEQUESTERING_OF_PROTEIN	21	0	0	1	1	1	1
GOBP_HYPOTONIC_RESPONSE	12	0	0	1	1	1	1
GOBP_PROTEIN_INSERTION_INTO_MEMBRANE	61	0	0	1	1	1	1
GOBP_PROSTHETIC_GROUP_METABOLIC_PROCESS	6	0	0	1	1	1	1
GOBP_VITAMIN_TRANSPORT	51	0	0	1	1	1	1
GOBP_POSITIVE_REGULATION_OF_SULFUR_METABOLIC_PROCESS	4	0	0	1	1	1	1
GOBP_HYPEROSMOTIC_RESPONSE	27	0	0	1	1	1	1
GOBP_COMPLEMENT_ACTIVATION_CLASSICAL_PATHWAY	33	0	0	1	1	1	1
GOBP_DICARBOXYLIC_ACID_BIOSYNTHETIC_PROCESS	14	0	0	1	1	1	1
GOBP_HYDROGEN_PEROXIDE_BIOSYNTHETIC_PROCESS	16	0	0	1	1	1	1
GOBP_DERMATAN_SULFATE_PROTEOGLYCAN_BIOSYNTHETIC_PROCESS	8	0	0	1	1	1	1
GOBP_NEGATIVE_REGULATION_OF_RECEPTOR_MEDIATED_ENDOCYTOSIS	32	0	0	1	1	1	1
GOBP_DIGESTION	133	0	0	1	1	1	1
GOBP_SNORNA_LOCALIZATION	6	0	0	1	1	1	1
GOBP_ELASTIC_FIBER_ASSEMBLY	10	0	0	1	1	1	1
GOBP_BODY_FLUID_SECRETION	87	0	0	1	1	1	1
GOBP_LACTATION	39	0	0	1	1	1	1
GOBP_EPINEPHRINE_TRANSPORT	10	0	0	1	1	1	1
GOBP_BLOOD_COAGULATION_INTRINSIC_PATHWAY	8	0	0	1	1	1	1
GOBP_PLASMA_MEMBRANE_TO_ENDOSOME_TRANSPORT	8	0	0	1	1	1	1
GOBP_GOLGI_VESICLE_FUSION_TO_TARGET_MEMBRANE	5	0	0	1	1	1	1
GOBP_GOLGI_VESICLE_BUDDING	10	0	0	1	1	1	1
GOBP_PHOTOTRANSDUCTION	46	0	0	1	1	1	1
GOBP_PHOTOTRANSDUCTION_VISIBLE_LIGHT	20	0	0	1	1	1	1
GOBP_SHORT_TERM_MEMORY	11	0	0	1	1	1	1
GOBP_FUSED_ANTRUM_STAGE	6	0	0	1	1	1	1
GOBP_COPULATION	22	0	0	1	1	1	1
GOBP_CHEMOSENSORY_BEHAVIOR	19	0	0	1	1	1	1
GOBP_NEGATIVE_REGULATION_OF_FIBROBLAST_PROLIFERATION	31	0	0	1	1	1	1
GOBP_POSITIVE_REGULATION_OF_FIBROBLAST_PROLIFERATION	52	0	0	1	1	1	1
GOBP_DETERMINATION_OF_DORSAL_VENTRAL_ASYMMETRY	10	0	0	1	1	1	1
GOBP_RESPONSE_TO_PAIN	34	0	0	1	1	1	1
GOBP_BEHAVIORAL_RESPONSE_TO_PAIN	19	0	0	1	1	1	1
GOCC_WNT_SIGNALOSOME	12	0	0	1	1	1	1
GOBP_ENDOSOMAL_LUMEN_ACIDIFICATION	14	0	0	1	1	1	1
GOBP_POSITIVE_REGULATION_OF_RETINOIC_ACID_RECEPTOR_SIGNALING_PATHWAY	5	0	0	1	1	1	1
GOBP_MESODERMAL_CELL_FATE_SPECIFICATION	13	0	0	1	1	1	1
GOBP_MESENDODERM_DEVELOPMENT	7	0	0	1	1	1	1
GOBP_LATERAL_MESODERM_DEVELOPMENT	15	0	0	1	1	1	1
GOBP_GONADAL_MESODERM_DEVELOPMENT	2	0	0	1	1	1	1
GOBP_ADULT_HEART_DEVELOPMENT	12	0	0	1	1	1	1
GOBP_MESODERMAL_CELL_DIFFERENTIATION	32	0	0	1	1	1	1
GOBP_AXIAL_MESODERM_DEVELOPMENT	9	0	0	1	1	1	1
GOBP_REGULATION_OF_FIBROBLAST_PROLIFERATION	84	0	0	1	1	1	1
GOBP_MYOBLAST_FUSION	43	0	0	1	1	1	1
GOBP_POSITIVE_REGULATION_OF_ISOTYPE_SWITCHING_TO_IGG_ISOTYPES	10	0	0	1	1	1	1
GOBP_POSITIVE_REGULATION_OF_ISOTYPE_SWITCHING_TO_IGA_ISOTYPES	4	0	0	1	1	1	1
GOBP_REGULATION_OF_ISOTYPE_SWITCHING_TO_IGE_ISOTYPES	7	0	0	1	1	1	1
GOBP_ISOTYPE_SWITCHING_TO_IGG_ISOTYPES	15	0	0	1	1	1	1
GOBP_ISOTYPE_SWITCHING_TO_IGA_ISOTYPES	6	0	0	1	1	1	1
GOBP_DOSAGE_COMPENSATION	28	0	0	1	1	1	1
GOBP_EMBRYO_IMPLANTATION	51	0	0	1	1	1	1
GOBP_PARTURITION	15	0	0	1	1	1	1
GOBP_VESICLE_FUSION_WITH_GOLGI_APPARATUS	8	0	0	1	1	1	1
GOBP_SEX_DETERMINATION	21	0	0	1	1	1	1
GOBP_REPLICATION_FORK_PROTECTION	9	0	0	1	1	1	1
GOBP_FIBROBLAST_PROLIFERATION	99	0	0	1	1	1	1
GOBP_SOMATIC_STEM_CELL_DIVISION	11	0	0	1	1	1	1
GOBP_REGULATION_OF_MITOCHONDRIAL_MEMBRANE_PERMEABILITY	55	0	0	1	1	1	1
GOBP_BILE_ACID_METABOLIC_PROCESS	48	0	0	1	1	1	1
GOBP_ANDROGEN_METABOLIC_PROCESS	29	0	0	1	1	1	1
GOBP_FOLLICLE_STIMULATING_HORMONE_SECRETION	8	0	0	1	1	1	1
GOBP_REGULATION_OF_SALIVA_SECRETION	7	0	0	1	1	1	1
GOBP_QUINOLINATE_METABOLIC_PROCESS	5	0	0	1	1	1	1
GOBP_ISOPRENOID_TRANSPORT	5	0	0	1	1	1	1
GOBP_ESTROGEN_METABOLIC_PROCESS	40	0	0	1	1	1	1
GOBP_NEGATIVE_REGULATION_OF_BONE_REMODELING	18	0	0	1	1	1	1
GOBP_REGULATION_OF_BONE_REMODELING	49	0	0	1	1	1	1
GOBP_GLUCOCORTICOID_METABOLIC_PROCESS	25	0	0	1	1	1	1
GOBP_MINERALOCORTICOID_METABOLIC_PROCESS	14	0	0	1	1	1	1
GOBP_GLYCOLIPID_TRANSPORT	7	0	0	1	1	1	1
GOBP_CARBOHYDRATE_PHOSPHORYLATION	23	0	0	1	1	1	1
GOBP_SPERMINE_METABOLIC_PROCESS	5	0	0	1	1	1	1
GOBP_POSITIVE_REGULATION_OF_RNA_EXPORT_FROM_NUCLEUS	5	0	0	1	1	1	1
GOBP_REGULATION_OF_RNA_EXPORT_FROM_NUCLEUS	12	0	0	1	1	1	1
GOBP_SPERMIDINE_METABOLIC_PROCESS	9	0	0	1	1	1	1
GOBP_NEGATIVE_REGULATION_OF_PROTEIN_EXPORT_FROM_NUCLEUS	6	0	0	1	1	1	1
GOBP_NEGATIVE_REGULATION_OF_DNA_REPLICATION	30	0	0	1	1	1	1
GOBP_NEGATIVE_REGULATION_OF_NEUROTRANSMITTER_SECRETION	5	0	0	1	1	1	1
GOBP_PORE_COMPLEX_ASSEMBLY	20	0	0	1	1	1	1
GOBP_NUCLEOSIDE_MONOPHOSPHATE_PHOSPHORYLATION	10	0	0	1	1	1	1
GOBP_AUTOPHAGIC_CELL_DEATH	8	0	0	1	1	1	1
GOBP_MOTOR_NEURON_AXON_GUIDANCE	24	0	0	1	1	1	1
GOBP_EYE_PIGMENTATION	6	0	0	1	1	1	1
GOBP_MITOCHONDRIAL_FUSION	29	0	0	1	1	1	1
GOBP_POST_EMBRYONIC_EYE_MORPHOGENESIS	7	0	0	1	1	1	1
GOBP_EMBRYONIC_EYE_MORPHOGENESIS	35	0	0	1	1	1	1
GOBP_TOLL_SIGNALING_PATHWAY	7	0	0	1	1	1	1
GOBP_POSITIVE_REGULATION_OF_MRNA_SPLICING_VIA_SPLICEOSOME	25	0	0	1	1	1	1
GOBP_REGULATION_OF_MRNA_SPLICING_VIA_SPLICEOSOME	101	0	0	1	1	1	1
GOBP_TRNA_PROCESSING	123	0	0	1	1	1	1
GOBP_MESODERMAL_CELL_MIGRATION	4	0	0	1	1	1	1
GOBP_NEUROTROPHIN_TRK_RECEPTOR_SIGNALING_PATHWAY	24	0	0	1	1	1	1
GOBP_RETROGRADE_AXONAL_TRANSPORT	20	0	0	1	1	1	1
GOBP_ANTIGEN_PROCESSING_AND_PRESENTATION_ENDOGENOUS_LIPID_ANTIGEN_VIA_MHC_CLASS_IB	5	0	0	1	1	1	1
GOBP_ANTIGEN_PROCESSING_AND_PRESENTATION_OF_LIPID_ANTIGEN_VIA_MHC_CLASS_IB	7	0	0	1	1	1	1
GOBP_REGULATION_OF_RESPONSE_TO_OSMOTIC_STRESS	16	0	0	1	1	1	1
GOBP_POSITIVE_REGULATION_OF_HEMOGLOBIN_BIOSYNTHETIC_PROCESS	6	0	0	1	1	1	1
GOBP_REGULATION_OF_HEMOGLOBIN_BIOSYNTHETIC_PROCESS	8	0	0	1	1	1	1
GOBP_KETONE_BODY_BIOSYNTHETIC_PROCESS	6	0	0	1	1	1	1
GOBP_FATTY_ACYL_COA_BIOSYNTHETIC_PROCESS	24	0	0	1	1	1	1
GOBP_HEPATOCYTE_GROWTH_FACTOR_RECEPTOR_SIGNALING_PATHWAY	13	0	0	1	1	1	1
GOBP_AUTONOMIC_NERVOUS_SYSTEM_DEVELOPMENT	45	0	0	1	1	1	1
GOBP_ENTERIC_NERVOUS_SYSTEM_DEVELOPMENT	11	0	0	1	1	1	1
GOBP_SYMPATHETIC_NERVOUS_SYSTEM_DEVELOPMENT	22	0	0	1	1	1	1
GOBP_POSITIVE_REGULATION_OF_TRANSCRIPTION_OF_NOTCH_RECEPTOR_TARGET	7	0	0	1	1	1	1
GOBP_GENITALIA_DEVELOPMENT	45	0	0	1	1	1	1
GOBP_ANIMAL_ORGAN_MATURATION	29	0	0	1	1	1	1
GOBP_PRONEPHROS_DEVELOPMENT	9	0	0	1	1	1	1
GOBP_WNT_SIGNALING_PATHWAY_CALCIUM_MODULATING_PATHWAY	5	0	0	1	1	1	1
GOBP_MAINTENANCE_OF_PRESYNAPTIC_ACTIVE_ZONE_STRUCTURE	6	0	0	1	1	1	1
GOBP_PIGMENT_GRANULE_MATURATION	10	0	0	1	1	1	1
GOBP_SEMICIRCULAR_CANAL_MORPHOGENESIS	7	0	0	1	1	1	1
GOBP_SMOOTH_MUSCLE_TISSUE_DEVELOPMENT	24	0	0	1	1	1	1
GOBP_POSITIVE_REGULATION_OF_SKELETAL_MUSCLE_FIBER_DEVELOPMENT	7	0	0	1	1	1	1
GOBP_REGULATION_OF_SKELETAL_MUSCLE_FIBER_DEVELOPMENT	9	0	0	1	1	1	1
GOBP_SEBACEOUS_GLAND_DEVELOPMENT	10	0	0	1	1	1	1
GOBP_OSMOSENSORY_SIGNALING_PATHWAY	6	0	0	1	1	1	1
GOBP_EPIDERMIS_MORPHOGENESIS	36	0	0	1	1	1	1
GOBP_ACTIVATION_OF_NF_KAPPAB_INDUCING_KINASE_ACTIVITY	18	0	0	1	1	1	1
GOBP_I_KAPPAB_PHOSPHORYLATION	20	0	0	1	1	1	1
GOBP_NEGATIVE_REGULATION_OF_ASTROCYTE_DIFFERENTIATION	14	0	0	1	1	1	1
GOBP_POSITIVE_REGULATION_OF_ASTROCYTE_DIFFERENTIATION	13	0	0	1	1	1	1
GOBP_REGULATION_OF_ASTROCYTE_DIFFERENTIATION	30	0	0	1	1	1	1
GOBP_NOTCH_RECEPTOR_PROCESSING	9	0	0	1	1	1	1
GOBP_POSITIVE_REGULATION_OF_HAIR_FOLLICLE_MATURATION	5	0	0	1	1	1	1
GOBP_HAIR_FOLLICLE_MATURATION	15	0	0	1	1	1	1
GOBP_ERYTHROCYTE_DEVELOPMENT	37	0	0	1	1	1	1
GOBP_ACTIVATION_OF_ADENYLATE_CYCLASE_ACTIVITY	24	0	0	1	1	1	1
GOBP_ADENYLATE_CYCLASE_ACTIVATING_DOPAMINE_RECEPTOR_SIGNALING_PATHWAY	9	0	0	1	1	1	1
GOBP_ADENYLATE_CYCLASE_INHIBITING_G_PROTEIN_COUPLED_ACETYLCHOLINE_RECEPTOR_SIGNALING_PATHWAY	8	0	0	1	1	1	1
GOBP_3_PHOSPHOADENOSINE_5_PHOSPHOSULFATE_METABOLIC_PROCESS	17	0	0	1	1	1	1
GOBP_ADENYLATE_CYCLASE_INHIBITING_SEROTONIN_RECEPTOR_SIGNALING_PATHWAY	7	0	0	1	1	1	1
GOBP_PERIPHERAL_NERVOUS_SYSTEM_NEURON_DIFFERENTIATION	15	0	0	1	1	1	1
GOBP_ACTIVATION_OF_PHOSPHOLIPASE_C_ACTIVITY	29	0	0	1	1	1	1
GOBP_PHOSPHOLIPASE_C_ACTIVATING_G_PROTEIN_COUPLED_ACETYLCHOLINE_RECEPTOR_SIGNALING_PATHWAY	8	0	0	1	1	1	1
GOBP_HOST_MEDIATED_REGULATION_OF_INTESTINAL_MICROBIOTA_COMPOSITION	8	0	0	1	1	1	1
GOBP_CYTOPLASMIC_SEQUESTERING_OF_NF_KAPPAB	8	0	0	1	1	1	1
GOBP_SEROTONIN_RECEPTOR_SIGNALING_PATHWAY	37	0	0	1	1	1	1
GOBP_STEM_CELL_FATE_SPECIFICATION	6	0	0	1	1	1	1
GOBP_STEM_CELL_FATE_COMMITMENT	10	0	0	1	1	1	1
GOBP_TACHYKININ_RECEPTOR_SIGNALING_PATHWAY	5	0	0	1	1	1	1
GOBP_LEUKEMIA_INHIBITORY_FACTOR_SIGNALING_PATHWAY	9	0	0	1	1	1	1
GOBP_FORMATION_OF_ANATOMICAL_BOUNDARY	7	0	0	1	1	1	1
GOBP_FOREBRAIN_MORPHOGENESIS	13	0	0	1	1	1	1
GOBP_VENOUS_BLOOD_VESSEL_MORPHOGENESIS	9	0	0	1	1	1	1
GOBP_NEGATIVE_REGULATION_OF_AXON_EXTENSION_INVOLVED_IN_AXON_GUIDANCE	27	0	0	1	1	1	1
GOBP_POSITIVE_REGULATION_OF_AXON_EXTENSION_INVOLVED_IN_AXON_GUIDANCE	7	0	0	1	1	1	1
GOBP_G_PROTEIN_COUPLED_ACETYLCHOLINE_RECEPTOR_SIGNALING_PATHWAY	20	0	0	1	1	1	1
GOBP_TYROSINE_PHOSPHORYLATION_OF_STAT_PROTEIN	80	0	0	1	1	1	1
GOBP_NITRIC_OXIDE_MEDIATED_SIGNAL_TRANSDUCTION	26	0	0	1	1	1	1
GOBP_EMBRYONIC_VISCEROCRANIUM_MORPHOGENESIS	10	0	0	1	1	1	1
GOBP_EMBRYONIC_DIGESTIVE_TRACT_DEVELOPMENT	32	0	0	1	1	1	1
GOBP_POST_EMBRYONIC_ANIMAL_ORGAN_MORPHOGENESIS	11	0	0	1	1	1	1
GOBP_ECTODERM_DEVELOPMENT	20	0	0	1	1	1	1
GOBP_EMBRYONIC_DIGESTIVE_TRACT_MORPHOGENESIS	17	0	0	1	1	1	1
GOBP_NEGATIVE_REGULATION_OF_PINOCYTOSIS	5	0	0	1	1	1	1
GOBP_POSITIVE_REGULATION_OF_PINOCYTOSIS	7	0	0	1	1	1	1
GOBP_REGULATION_OF_PINOCYTOSIS	12	0	0	1	1	1	1
GOBP_DIGESTIVE_TRACT_MORPHOGENESIS	49	0	0	1	1	1	1
GOBP_BONE_MARROW_DEVELOPMENT	8	0	0	1	1	1	1
GOBP_NOTOCHORD_MORPHOGENESIS	8	0	0	1	1	1	1
GOBP_MUCOSA_ASSOCIATED_LYMPHOID_TISSUE_DEVELOPMENT	8	0	0	1	1	1	1
GOBP_VENTRAL_MIDLINE_DEVELOPMENT	6	0	0	1	1	1	1
GOBP_ANATOMICAL_STRUCTURE_ARRANGEMENT	16	0	0	1	1	1	1
GOBP_NEGATIVE_REGULATION_OF_VIRAL_PROCESS	85	0	0	1	1	1	1
GOBP_SALIVARY_GLAND_DEVELOPMENT	34	0	0	1	1	1	1
GOBP_FOREGUT_MORPHOGENESIS	10	0	0	1	1	1	1
GOBP_ENDODERM_DEVELOPMENT	81	0	0	1	1	1	1
GOBP_MAINTENANCE_OF_ANIMAL_ORGAN_IDENTITY	4	0	0	1	1	1	1
GOBP_MIDGUT_DEVELOPMENT	11	0	0	1	1	1	1
GOBP_PARASYMPATHETIC_NERVOUS_SYSTEM_DEVELOPMENT	18	0	0	1	1	1	1
GOBP_NEGATIVE_REGULATION_OF_NEUROBLAST_PROLIFERATION	10	0	0	1	1	1	1
GOBP_DERMATAN_SULFATE_PROTEOGLYCAN_METABOLIC_PROCESS	12	0	0	1	1	1	1
GOBP_COMPARTMENT_PATTERN_SPECIFICATION	5	0	0	1	1	1	1
GOBP_EMBRYONIC_CAMERA_TYPE_EYE_MORPHOGENESIS	26	0	0	1	1	1	1
GOBP_EMBRYONIC_NEUROCRANIUM_MORPHOGENESIS	9	0	0	1	1	1	1
GOBP_SPERM_AXONEME_ASSEMBLY	17	0	0	1	1	1	1
GOBP_COLLATERAL_SPROUTING_IN_ABSENCE_OF_INJURY	4	0	0	1	1	1	1
GOBP_SPERMATID_NUCLEUS_DIFFERENTIATION	22	0	0	1	1	1	1
GOBP_INSEMINATION	13	0	0	1	1	1	1
GOBP_NEURON_FATE_DETERMINATION	10	0	0	1	1	1	1
GOBP_BINDING_OF_SPERM_TO_ZONA_PELLUCIDA	37	0	0	1	1	1	1
GOBP_PENETRATION_OF_ZONA_PELLUCIDA	9	0	0	1	1	1	1
GOBP_EGG_ACTIVATION	11	0	0	1	1	1	1
GOBP_SEGMENT_SPECIFICATION	17	0	0	1	1	1	1
GOBP_MUSCLE_ORGAN_MORPHOGENESIS	77	0	0	1	1	1	1
GOBP_TRIPARTITE_REGIONAL_SUBDIVISION	13	0	0	1	1	1	1
GOBP_ZYGOTIC_DETERMINATION_OF_ANTERIOR_POSTERIOR_AXIS_EMBRYO	5	0	0	1	1	1	1
GOBP_THORAX_AND_ANTERIOR_ABDOMEN_DETERMINATION	4	0	0	1	1	1	1
GOBP_NEGATIVE_REGULATION_OF_MUSCLE_ORGAN_DEVELOPMENT	9	0	0	1	1	1	1
GOBP_REGULATION_OF_MUSCLE_ORGAN_DEVELOPMENT	20	0	0	1	1	1	1
GOBP_POSITIVE_REGULATION_OF_SKELETAL_MUSCLE_TISSUE_GROWTH	4	0	0	1	1	1	1
GOBP_REGULATION_OF_SKELETAL_MUSCLE_TISSUE_GROWTH	6	0	0	1	1	1	1
GOBP_SKELETAL_MUSCLE_TISSUE_GROWTH	9	0	0	1	1	1	1
GOBP_MYOBLAST_FATE_COMMITMENT	6	0	0	1	1	1	1
GOBP_BLASTODERM_SEGMENTATION	18	0	0	1	1	1	1
GOCC_SPERM_HEAD_PLASMA_MEMBRANE	6	0	0	1	1	1	1

### Sheet: 16.Prenatal_SCZ_cluster_genes
Ensembl_ID	Gene_symbol
ENSG00000002822	MAD1L1
ENSG00000036257	CUL3
ENSG00000037749	MFAP3
ENSG00000060069	CTDP1
ENSG00000067082	KLF6
ENSG00000070366	SMG6
ENSG00000081189	MEF2C
ENSG00000100393	EP300
ENSG00000104885	DOT1L
ENSG00000105866	SP4
ENSG00000105926	MPP6
ENSG00000108953	YWHAE
ENSG00000114861	FOXP1
ENSG00000115392	FANCL
ENSG00000115844	DLX2
ENSG00000116127	ALMS1
ENSG00000116852	KIF21B
ENSG00000117020	AKT3
ENSG00000117569	PTBP2
ENSG00000118007	STAG1
ENSG00000118946	PCDH17
ENSG00000119042	SATB2
ENSG00000119772	DNMT3A
ENSG00000120658	ENOX1
ENSG00000121621	KIF18A
ENSG00000122778	KIAA1549
ENSG00000127152	BCL11B
ENSG00000127903	ZNF835
ENSG00000130449	ZSWIM6
ENSG00000131558	EXOC4
ENSG00000133107	TRPC4
ENSG00000135638	EMX1
ENSG00000135870	RC3H1
ENSG00000136828	RALGPS1
ENSG00000137075	RNF38
ENSG00000137601	NEK1
ENSG00000139746	RBM26
ENSG00000142599	RERE
ENSG00000142949	PTPRF
ENSG00000143614	GATAD2B
ENSG00000147548	WHSC1L1
ENSG00000150625	GPM6A
ENSG00000153707	PTPRD
ENSG00000154822	PLCL2
ENSG00000155090	KLF10
ENSG00000156103	MMP16
ENSG00000157837	SPPL3
ENSG00000160563	MED27
ENSG00000162702	ZNF281
ENSG00000163635	ATXN7
ENSG00000164199	GPR98
ENSG00000166886	NAB2
ENSG00000167491	GATAD2A
ENSG00000169554	ZEB2
ENSG00000170396	ZNF804A
ENSG00000175727	MLXIP
ENSG00000180530	NRIP1
ENSG00000180828	BHLHE22
ENSG00000184304	PRKD1
ENSG00000186487	MYT1L
ENSG00000186868	MAPT
ENSG00000187323	DCC
ENSG00000188107	EYS
ENSG00000196422	PPP1R26
ENSG00000196628	TCF4
ENSG00000197157	SND1
ENSG00000197933	ZNF823
ENSG00000250091	DNAH10OS

### Sheet: 17.Postnatal_SCZ_clustergenes
Ensembl_ID	Gene_symbol
ENSG00000006740	ARHGAP44
ENSG00000023171	GRAMD1B
ENSG00000048828	FAM120A
ENSG00000065609	SNAP91
ENSG00000070961	ATP2B1
ENSG00000072134	EPN2
ENSG00000075035	WSCD2
ENSG00000079841	RIMS1
ENSG00000080644	CHRNA3
ENSG00000080854	IGSF9B
ENSG00000090975	PITPNM2
ENSG00000100346	CACNA1I
ENSG00000101445	PPP1R16B
ENSG00000102858	MGRN1
ENSG00000102882	MAPK3
ENSG00000103723	AP3B2
ENSG00000109452	INPP4B
ENSG00000109956	B3GAT1
ENSG00000110931	CAMKK2
ENSG00000112659	CUL9
ENSG00000112893	MAN2A1
ENSG00000114439	BBX
ENSG00000115073	ACTR1B
ENSG00000115896	PLCL1
ENSG00000116329	OPRD1
ENSG00000118689	FOXO3
ENSG00000119121	TRPM6
ENSG00000120451	SNX19
ENSG00000120738	EGR1
ENSG00000120899	PTK2B
ENSG00000121749	TBC1D15
ENSG00000122490	PQLC1
ENSG00000122584	NXPH1
ENSG00000126456	IRF3
ENSG00000130167	TSPAN16
ENSG00000131374	TBC1D5
ENSG00000133687	TMTC1
ENSG00000133878	DUSP26
ENSG00000135298	BAI3
ENSG00000136631	VPS45
ENSG00000136928	GABBR2
ENSG00000137843	PAK6
ENSG00000138311	ZNF365
ENSG00000138430	OLA1
ENSG00000138821	SLC39A8
ENSG00000140526	ABHD2
ENSG00000140564	FURIN
ENSG00000140945	CDH13
ENSG00000144290	SLC4A10
ENSG00000144619	CNTN4
ENSG00000144642	RBMS3
ENSG00000145335	SNCA
ENSG00000146416	AIG1
ENSG00000149295	DRD2
ENSG00000149527	PLCH2
ENSG00000151067	CACNA1C
ENSG00000151320	AKAP6
ENSG00000152092	ASTN1
ENSG00000152127	MGAT5
ENSG00000152822	GRM1
ENSG00000152894	PTPRK
ENSG00000152932	RAB3C
ENSG00000153944	MSI2
ENSG00000156269	NAA11
ENSG00000157680	DGKI
ENSG00000158445	KCNB1
ENSG00000159640	ACE
ENSG00000162869	PPP1R21
ENSG00000162989	KCNJ3
ENSG00000164100	NDST3
ENSG00000164588	HCN1
ENSG00000165995	CACNB2
ENSG00000167522	ANKRD11
ENSG00000167588	GPD1
ENSG00000168016	TRANK1
ENSG00000168993	CPLX1
ENSG00000170571	EMB
ENSG00000170624	SGCD
ENSG00000171045	TSNARE1
ENSG00000171604	CXXC5
ENSG00000171735	CAMTA1
ENSG00000171877	FRMD5
ENSG00000172260	NEGR1
ENSG00000172461	FUT9
ENSG00000173208	ABCD2
ENSG00000174437	ATP2A2
ENSG00000175602	CCDC85B
ENSG00000176454	LPCAT4
ENSG00000177565	TBL1XR1
ENSG00000178538	CA8
ENSG00000179912	R3HDM2
ENSG00000182447	OTOL1
ENSG00000182732	RGS6
ENSG00000183117	CSMD1
ENSG00000183166	CALN1
ENSG00000183454	GRIN2A
ENSG00000183715	OPCML
ENSG00000184349	EFNA5
ENSG00000184588	PDE4B
ENSG00000184752	NDUFA12
ENSG00000184903	IMMP2L
ENSG00000185189	NRBP2
ENSG00000185274	WBSCR17
ENSG00000185565	LSAMP
ENSG00000187398	LUZP2
ENSG00000188641	DPYD
ENSG00000189283	FHIT
ENSG00000196141	SPATS2L
ENSG00000198597	ZNF536
ENSG00000198822	GRM3
ENSG00000204683	C10orf113
ENSG00000251322	SHANK3
ENSG00000257242	C12orf79
ENSG00000257860	RP11-552I14.1

### Sheet: 18.Prenatal_SCZ_cluster_SYNGO
ontology	genes_in_set	overlapping_genes	Beta	P	P_bonf_adj	cond_P	cond_P_bonf_adj
synapse adhesion between pre- and post-synapse (GO:0099560)	45	3	3.09751	3.88228e-07	0.000703469	1.34407e-05	0.0243545
trans-synaptic signaling by trans-synaptic complex (GO:0099545)	9	1	3.62851	0.000677689	1	0.00113957	1
presynapse assembly (GO:0099054)	15	1	3.0686	0.00323953	1	0.0077111	1
regulation protein catabolic process at postsynapse (GO:0140252)	15	1	3.0686	0.00323953	1	0.0064849	1
regulation of postsynaptic membrane neurotransmitter receptor levels (GO:0099072)	167	3	1.72925	0.00369783	1	0.0258804	1
dendritic transport (GO:0098935)	19	1	2.81709	0.00647499	1	0.0196542	1
process in the synapse	1115	9	0.967892	0.00704606	1	0.0883532	1
protein catabolic process at postsynapse (GO:0140249)	20	1	2.76297	0.00749401	1	0.0130111	1
regulation of postsynaptic density assembly (GO:0099151)	20	1	2.76297	0.00749401	1	0.02772	1
postsynaptic endosome (GO:0098845)	24	1	2.57172	0.01243	1	0.0304609	1
protein catabolic process at synapse (GO:0140246)	25	1	2.52911	0.0138788	1	0.0292339	1
postsynaptic density assembly (GO:0097107)	26	1	2.48823	0.0154126	1	0.0544075	1
axo-dendritic transport (GO:0008088)	28	1	2.41117	0.0187324	1	0.0480824	1
integral component of postsynaptic density membrane (GO:0099061)	113	2	1.70149	0.0187709	1	0.0800536	1
regulation of synapse organization (GO:0050807)	29	1	2.37476	0.0205165	1	0.0497647	1
regulation of neurotransmitter receptor localization to postsynaptic specialization membrane (GO:0098696)	32	1	2.27283	0.0263524	1	0.0653571	1
postsynaptic modulation of chemical synaptic transmission (GO:0099170)	33	1	2.24103	0.0284546	1	0.0601783	1
integral component of presynaptic membrane (GO:0099056)	130	2	1.55814	0.0311992	1	0.0886838	1
synapse organization (GO:0050808)	424	4	1.07918	0.0371242	1	0.16777	1
process in the postsynapse	273	3	1.22538	0.0390177	1	0.160137	1
postsynaptic process involved in chemical synaptic transmission (GO:0099565)	39	1	2.06888	0.0426169	1	0.0830258	1
postsynaptic density membrane (GO:0098839)	143	2	1.46077	0.0432522	1	0.15913	1
postsynaptic specialization assembly (GO:0098698)	40	1	2.04285	0.0452213	1	0.122734	1
presynaptic membrane (GO:0042734)	161	2	1.33972	0.0635668	1	0.169729	1
postsynaptic density, intracellular component (GO:0099092)	49	1	1.83477	0.0714236	1	0.163048	1
integral component of presynaptic active zone membrane (GO:0099059)	52	1	1.77399	0.0811429	1	0.161211	1
transport	53	1	1.75453	0.0844792	1	0.178045	1
chemical synaptic transmission (GO:0007268)	180	2	1.2259	0.0893806	1	0.2396	1
regulation of postsynapse organization (GO:0099175)	55	1	1.71669	0.0912883	1	0.168836	1
postsynaptic density (GO:0014069)	347	3	0.979442	0.0986139	1	0.291742	1
neurotransmitter receptor localization to postsynaptic specialization membrane (GO:0099645)	58	1	1.66247	0.101822	1	0.230596	1
trans-synaptic signaling (GO:0099537)	214	2	1.04939	0.145569	1	0.346339	1
presynaptic active zone membrane (GO:0048787)	70	1	1.47082	0.147166	1	0.273372	1
synapse (GO:0045202)	1474	8	0.532472	0.158233	1	0.597272	1
synaptic signaling (GO:0099536)	222	2	1.01195	0.160418	1	0.363791	1
postsynapse organization (GO:0099173)	75	1	1.40061	0.167255	1	0.276908	1
postsynaptic specialization (GO:0099572)	413	3	0.800596	0.176719	1	0.460402	1
postsynapse (GO:0098794)	909	5	0.526712	0.25822	1	0.674054	1
presynapse (GO:0098793)	691	4	0.573503	0.267164	1	0.63294	1
modulation of chemical synaptic transmission (GO:0050804)	99	1	1.11852	0.269292	1	0.479042	1
metabolism	106	1	1.04918	0.299943	1	0.310991	1
presynaptic active zone (GO:0048786)	109	1	1.02085	0.313116	1	0.534377	1
integral component of postsynaptic membrane (GO:0099055)	119	1	0.931803	0.357016	1	0.550565	1
postsynaptic membrane (GO:0045211)	149	1	0.70378	0.486269	1	0.725721	1
synaptic vesicle (GO:0008021)	152	1	0.683563	0.498851	1	0.773413	1
synapse assembly (GO:0007416)	163	1	0.612697	0.544302	1	0.800892	1
presynaptic process involved in chemical synaptic transmission (GO:0099531)	48	0	0	1	1	1	1
presynaptic modulation of chemical synaptic transmission (GO:0099171)	48	0	0	1	1	1	1
establishment of endoplasmic reticulum localization to postsynapse (GO:0099089)	1	0	0	1	1	1	1
structural constituent of presynapse (GO:0099181)	11	0	0	1	1	1	1
synaptic signaling via neuropeptide (GO:0099538)	8	0	0	1	1	1	1
synaptic signaling by nitric oxide (GO:0099163)	3	0	0	1	1	1	1
structural constituent of synapse (GO:0098918)	38	0	0	1	1	1	1
regulation of synaptic signaling by nitric oxide (GO:0150045)	2	0	0	1	1	1	1
regulation of recycling endosome localization within postsynapse (GO:0099158)	1	0	0	1	1	1	1
presynapse organization (GO:0099172)	2	0	0	1	1	1	1
regulation of anterograde synaptic vesicle transport (GO:1903742)	2	0	0	1	1	1	1
regulation of presynapse organization (GO:0099174)	2	0	0	1	1	1	1
regulation of modification of synapse structure, modulating synaptic transmission (GO:0098987)	2	0	0	1	1	1	1
regulation of modification of synaptic structure (GO:1905244)	2	0	0	1	1	1	1
synaptic vesicle recycling via endosome (GO:0036466)	3	0	0	1	1	1	1
modification of synaptic structure, modulating synaptic transmission (GO:0099564)	1	0	0	1	1	1	1
postsynaptic specialization organization (GO:0099084)	4	0	0	1	1	1	1
modification of synaptic structure (GO:0099563)	55	0	0	1	1	1	1
modification of postsynaptic structure (GO:0099010)	52	0	0	1	1	1	1
regulation of modification of postsynaptic structure (GO:0099159)	19	0	0	1	1	1	1
regulation of modification of postsynaptic actin cytoskeleton (GO:1905274)	13	0	0	1	1	1	1
modification of postsynaptic actin cytoskeleton (GO:0098885)	26	0	0	1	1	1	1
neurotransmitter receptor transport (GO:0099637)	18	0	0	1	1	1	1
anterograde axonal transport (GO:0008089)	6	0	0	1	1	1	1
regulation of trans-synaptic signaling by BDNF, modulating synaptic transmission (GO:0150035)	2	0	0	1	1	1	1
postsynaptic endocytosis (GO:0140239)	1	0	0	1	1	1	1
postsynaptic dense core vesicle exocytosis (GO:0150038)	2	0	0	1	1	1	1
neurotransmitter receptor transport, endosome to postsynaptic membrane (GO:0098887)	9	0	0	1	1	1	1
neurotransmitter receptor transport, endosome to plasma membrane (GO:0099639)	10	0	0	1	1	1	1
neurotransmitter receptor transport to postsynaptic membrane (GO:0098969)	5	0	0	1	1	1	1
regulation of postsynaptic dense core vesicle exocytosis (GO:0150044)	1	0	0	1	1	1	1
postsynaptic signaling pathway (GO:0098926)	18	0	0	1	1	1	1
postsynapse to nucleus signaling pathway (GO:0099527)	16	0	0	1	1	1	1
regulation of postsynapse to nucleus signaling pathway (GO:1905539)	2	0	0	1	1	1	1
trans-synaptic signaling by lipid (GO:0099541)	11	0	0	1	1	1	1
trans-synaptic signaling by endocannabinoid (GO:0099542)	11	0	0	1	1	1	1
retrograde trans-synaptic signaling by endocannabinoid (GO:0098921)	6	0	0	1	1	1	1
regulation of retrograde trans-synaptic signaling by endocanabinoid (GO:0099178)	3	0	0	1	1	1	1
trans-synaptic signaling by endocannabinoid, modulating synaptic transmission (GO:0099553)	5	0	0	1	1	1	1
regulation of trans-synaptic signaling by endocannabinoid, modulating synaptic transmission (GO:0150036)	4	0	0	1	1	1	1
trans-synaptic signaling by neuropeptide (GO:0099540)	1	0	0	1	1	1	1
neurotransmitter receptor transport to plasma membrane (GO:0098877)	14	0	0	1	1	1	1
trans-synaptic signaling by soluble gas (GO:0099543)	1	0	0	1	1	1	1
trans-synaptic signaling by nitric oxide (GO:0099548)	1	0	0	1	1	1	1
trans-synaptic signaling by nitric oxide, modulating synaptic transmission (GO:0099555)	1	0	0	1	1	1	1
retrograde trans-synaptic signaling by nitric oxide, modulating synaptic transmission (GO:0098925)	1	0	0	1	1	1	1
neurotransmitter receptor transport postsynaptic membrane to endosome (GO:0098968)	2	0	0	1	1	1	1
retrograde trans-synaptic signaling by trans-synaptic protein complex (GO:0098942)	4	0	0	1	1	1	1
trans-synaptic signaling by trans-synaptic complex, modulating synaptic transmission (GO:0099557)	2	0	0	1	1	1	1
trans-synaptic signalling via exosome (GO:0099157)	1	0	0	1	1	1	1
trans-synaptic signaling by BDNF, modulating synaptic transmission (GO:0099183)	6	0	0	1	1	1	1
structural constituent of active zone (GO:0098882)	8	0	0	1	1	1	1
trans-synaptic signaling, modulating synaptic transmission (GO:0099550)	7	0	0	1	1	1	1
structural constituent of presynaptic actin cytoskeleton (GO:0098699)	1	0	0	1	1	1	1
structural constituent of postsynaptic specialization (GO:0098879)	3	0	0	1	1	1	1
structural constituent of postsynaptic actin cytoskeleton (GO:0098973)	6	0	0	1	1	1	1
dendritic transport of ribonucleoprotein complex (GO:0098961)	6	0	0	1	1	1	1
dendritic transport of mitochondrion (GO:0098939)	1	0	0	1	1	1	1
anterograde dendritic transport of neurotransmitter receptor complex (GO:0098971)	6	0	0	1	1	1	1
ATP metabolic process in the presynapse	1	0	0	1	1	1	1
regulation of ATP metabolic process in the presynapse	1	0	0	1	1	1	1
ATP metabolic process in the postsynapse	1	0	0	1	1	1	1
protein catabolic process, modulating synaptic transmission (GO:0099546)	1	0	0	1	1	1	1
regulation of protein catabolic process at synapse, modulating synaptic transmission (GO:0099574)	8	0	0	1	1	1	1
regulation of protein catabolic process at postsynapse, modulating synaptic transmission (GO:0099576)	6	0	0	1	1	1	1
regulation of protein catabolic process at presynapse, modulating synaptic transmission (GO:0099575)	1	0	0	1	1	1	1
regulation of translation at synapse, modulating synaptic transmission (GO:0099547)	7	0	0	1	1	1	1
regulation of translation at postsynapse, modulating synaptic transmission (GO:0099578)	3	0	0	1	1	1	1
postsynaptic spectrin-associated cytoskeleton organization (GO:0099190)	4	0	0	1	1	1	1
regulation of translation at presynapse, modulating synaptic transmission (GO:0099577)	2	0	0	1	1	1	1
anterograde dendritic transport (GO:0098937)	9	0	0	1	1	1	1
protein catabolic process at presynapse (GO:0140247)	5	0	0	1	1	1	1
regulation protein catabolic process at presynapse (GO:0140251)	4	0	0	1	1	1	1
axonal transport of messenger ribonucleoprotein complex (GO:0099088)	1	0	0	1	1	1	1
anterograde axonal transport of neurotransmitter receptor complex (GO:0140231)	1	0	0	1	1	1	1
neurotransmitter biosynthetic process (GO:0042136)	2	0	0	1	1	1	1
translation at synapse (GO:0140241)	56	0	0	1	1	1	1
translation at presynapse (GO:0140236)	51	0	0	1	1	1	1
translation at postsynapse (GO:0140242)	56	0	0	1	1	1	1
regulation of translation at postsynapse (GO:0140245)	4	0	0	1	1	1	1
RNA polyadenylation at postsynapse (GO:0140235)	1	0	0	1	1	1	1
anterograde axonal protein transport (GO:0099641)	2	0	0	1	1	1	1
neurotransmitter catabolic process (GO:0042135)	2	0	0	1	1	1	1
postsynaptic actin cytoskeleton organization (GO:0098974)	21	0	0	1	1	1	1
postsynaptic cytoskeleton organization (GO:0099188)	27	0	0	1	1	1	1
presynaptic actin cytoskeleton organization (GO:0099140)	8	0	0	1	1	1	1
structural constituent of postsynaptic intermediate filament cytoskeleton (GO:0099184)	2	0	0	1	1	1	1
axonal transport (GO:0098930)	10	0	0	1	1	1	1
structural constituent of postsynaptic density (GO:0098919)	13	0	0	1	1	1	1
structural constituent of synapse-associated extracellular matrix (GO:0150043)	1	0	0	1	1	1	1
anterograde synaptic vesicle transport (GO:0048490)	4	0	0	1	1	1	1
synaptic vesicle transport along microtubule (GO:0099517)	4	0	0	1	1	1	1
regulation of synaptic membrane adhesion (GO:0099179)	7	0	0	1	1	1	1
synaptic target recognition (GO:0008039)	3	0	0	1	1	1	1
synaptic vesicle cytoskeletal transport (GO:0099514)	4	0	0	1	1	1	1
regulation of synapse assembly (GO:0051963)	113	0	0	1	1	1	1
regulation of presynapse assembly (GO:1905606)	31	0	0	1	1	1	1
regulation of postsynapse assembly (GO:0150052)	62	0	0	1	1	1	1
retrograde dendritic transport (GO:0098934)	1	1	0	1	1	1	1
regulation of postsynaptic specialization assembly (GO:0099150)	9	0	0	1	1	1	1
anterograde dendritic transport of messenger ribonucleoprotein complex (GO:0098964)	2	0	0	1	1	1	1
regulation of postsynaptic neurotransmitter receptor endocytosis (GO:0099149)	43	0	0	1	1	1	1
postsynaptic membrane assembly (GO:0097104)	1	0	0	1	1	1	1
synapse disassembly (GO:0098883)	11	0	0	1	1	1	1
regulation of synapse disassembly (GO:1905806)	11	0	0	1	1	1	1
synapse maturation (GO:0060074)	34	0	0	1	1	1	1
regulation of synapse maturation (GO:0090128)	27	0	0	1	1	1	1
maintenance of synapse structure (GO:0099558)	23	0	0	1	1	1	1
maintenance of alignment of postsynaptic density and presynaptic active zone (GO:0099559)	4	0	0	1	1	1	1
maintenance of postsynaptic specialization structure (GO:0098880)	13	0	0	1	1	1	1
dendritic transport of messenger ribonucleoprotein complex (GO:0098963)	6	0	0	1	1	1	1
maintenance of postsynaptic density structure (GO:0099562)	6	0	0	1	1	1	1
presynaptic cytoskeleton organization (GO:0099187)	9	0	0	1	1	1	1
structural constituent of postsynapse (GO:0099186)	28	0	0	1	1	1	1
postsynaptic neurotransmitter receptor endocytosis (GO:0098884)	54	0	0	1	1	1	1
G protein-coupled neurotransmitter receptor activity involved in regulation of postsynaptic membrane potential (GO:0099579)	4	0	0	1	1	1	1
postsynaptic neurotransmitter receptor diffusion trapping (GO:0098970)	8	0	0	1	1	1	1
synaptic cleft (GO:0043083)	22	0	0	1	1	1	1
extracellular matrix of synaptic cleft (GO:0098965)	5	0	0	1	1	1	1
postsynaptic cytosol (GO:0099524)	51	0	0	1	1	1	1
postsynaptic cytoskeleton (GO:0099571)	26	0	0	1	1	1	1
postsynaptic intermediate filament cytoskeleton (GO:0099160)	3	0	0	1	1	1	1
postsynaptic actin cytoskeleton (GO:0098871)	21	0	0	1	1	1	1
postsynaptic septin cytoskeleton (GO:0150050)	1	0	0	1	1	1	1
postsynaptic spectrin-associated cytoskeleton (GO:0099189)	1	0	0	1	1	1	1
spine apparatus (GO:0097444)	8	0	0	1	1	1	1
spine apparatus membrane (GO:0098897)	2	0	0	1	1	1	1
integral component of spine apparatus membrane (GO:0099065)	2	0	0	1	1	1	1
postsynaptic Golgi apparatus (GO:0150051)	4	0	0	1	1	1	1
postsynaptic specialization, intracellular component (GO:0099091)	11	0	0	1	1	1	1
postsynaptic specialization membrane (GO:0099634)	47	0	0	1	1	1	1
extrinsic component of postsynaptic specialization membrane (GO:0098892)	2	0	0	1	1	1	1
integral component of postsynaptic specialization membrane (GO:0099060)	43	0	0	1	1	1	1
anchored component of postsynaptic density membrane (GO:0099031)	11	0	0	1	1	1	1
integral component of postsynaptic recycling endosome membrane (GO:0099063)	2	0	0	1	1	1	1
anchored component of postsynaptic recycling endosome membrane (GO:0099033)	2	0	0	1	1	1	1
postsynaptic recycling endosome membrane (GO:0098944)	7	0	0	1	1	1	1
postsynaptic recycling endosome (GO:0098837)	11	0	0	1	1	1	1
extrinsic component of postsynaptic early endosome membrane (GO:0098998)	1	0	0	1	1	1	1
postsynaptic early endosome membrane (GO:0098896)	1	0	0	1	1	1	1
integral component of presynaptic SER membrane	1	0	0	1	1	1	1
postsynaptic early endosome (GO:0098842)	5	0	0	1	1	1	1
postsynaptic endosome membrane (GO:0098895)	3	0	0	1	1	1	1
postsynaptic endocytic zone membrane (GO:0098844)	2	0	0	1	1	1	1
postsynaptic endocytic zone (GO:0098843)	20	0	0	1	1	1	1
postsynaptic specialization membrane of symmetric synapse (GO:0099164)	1	0	0	1	1	1	1
postsynaptic specialization of symmetric synapse (GO:0099629)	4	0	0	1	1	1	1
extrinsic component of postsynaptic density membrane (GO:0099147)	11	0	0	1	1	1	1
extrinsic component of postsynaptic endosome membrane (GO:0098999)	1	0	0	1	1	1	1
anchored component of postsynaptic membrane (GO:0099025)	5	0	0	1	1	1	1
presynaptic SER membrane	2	0	0	1	1	1	1
integral component of presynaptic ER membrane	1	0	0	1	1	1	1
synaptic membrane (GO:0097060)	26	0	0	1	1	1	1
extrinsic component of synaptic membrane (GO:0099243)	2	0	0	1	1	1	1
integral component of synaptic membrane (GO:0099699)	19	0	0	1	1	1	1
presynaptic cytosol (GO:0099523)	53	0	0	1	1	1	1
presynaptic cytoskeleton (GO:0099569)	5	0	0	1	1	1	1
presynaptic intermediate filament cytoskeleton (GO:0099182)	1	0	0	1	1	1	1
presynaptic actin cytoskeleton (GO:0099143)	2	0	0	1	1	1	1
presynaptic active zone cytoplasmic component (GO:0098831)	21	0	0	1	1	1	1
anchored component of presynaptic active zone membrane (GO:0099029)	8	0	0	1	1	1	1
extrinsic component of presynaptic active zone membrane (GO:0098891)	3	0	0	1	1	1	1
presynaptic endocytic zone (GO:0098833)	21	0	0	1	1	1	1
presynaptic endocytic zone membrane (GO:0098835)	17	0	0	1	1	1	1
extrinsic component of presynaptic endocytic zone membrane (GO:0098894)	11	0	0	1	1	1	1
presynaptic endosome (GO:0098830)	13	0	0	1	1	1	1
presynaptic endosome membrane (GO:0098954)	2	0	0	1	1	1	1
integral component of presynaptic endosome membrane (GO:0099067)	2	0	0	1	1	1	1
synaptic vesicle lumen (GO:0034592)	1	0	0	1	1	1	1
presynaptic ER membrane	1	0	0	1	1	1	1
presynaptic ER	4	0	0	1	1	1	1
presynaptic ribosome	52	0	0	1	1	1	1
extrinsic component of presynaptic membrane (GO:0098888)	8	0	0	1	1	1	1
anchored component of presynaptic membrane (GO:0099026)	9	0	0	1	1	1	1
integral component of neuronal dense core vesicle membrane (GO:0099066)	4	0	0	1	1	1	1
presynaptic SER	2	0	0	1	1	1	1
extrinsic component of neuronal dense core vesicle membrane (GO:0098674)	2	0	0	1	1	1	1
neuronal dense core vesicle lumen (GO:0099013)	8	0	0	1	1	1	1
neuronal dense core vesicle (GO:0098992)	40	0	0	1	1	1	1
integral component of synaptic vesicle membrane (GO:0030285)	57	0	0	1	1	1	1
extrinsic component of synaptic vesicle membrane (GO:0098850)	25	0	0	1	1	1	1
anchored component of synaptic vesicle membrane (GO:0098993)	20	0	0	1	1	1	1
synaptic vesicle membrane (GO:0030672)	121	0	0	1	1	1	1
neuronal dense core vesicle membrane (GO:0099012)	6	0	0	1	1	1	1
extrinsic component of postsynaptic membrane (GO:0098890)	12	0	0	1	1	1	1
postsynaptic ribosome	70	0	0	1	1	1	1
postsynaptic ER	9	0	0	1	1	1	1
zinc ion import into synaptic vesicle (GO:0099180)	2	0	0	1	1	1	1
synaptic vesicle proton loading (GO:0097401)	20	0	0	1	1	1	1
regulation of proton loading (GO:1901546)	2	0	0	1	1	1	1
synaptic vesicle endocytosis (GO:0048488)	71	0	0	1	1	1	1
regulation of synaptic vesicle endocytosis (GO:1900242)	24	0	0	1	1	1	1
synaptic vesicle budding from presynaptic endocytic zone membrane (GO:0016185)	1	0	0	1	1	1	1
regulation of synaptic vesicle budding from presynaptic endocytic zone membrane (GO:0098694)	1	0	0	1	1	1	1
synaptic vesicle uncoating (GO:0016191)	3	0	0	1	1	1	1
presynaptic dense core vesicle exocytosis (GO:0099525)	24	0	0	1	1	1	1
regulation of presynaptic dense core vesicle exocytosis (GO:0099161)	11	0	0	1	1	1	1
neurotransmitter uptake (GO:0001504)	6	0	0	1	1	1	1
neurotransmitter reuptake (GO:0098810)	10	0	0	1	1	1	1
regulation of neurotransmitter uptake (GO:0051580)	5	0	0	1	1	1	1
presynaptic chaperone-mediated protein folding	3	0	0	1	1	1	1
presynaptic signaling pathway (GO:0098928)	2	0	0	1	1	1	1
presynapse to nucleus signaling pathway (GO:0099526)	1	0	0	1	1	1	1
regulation of postsynaptic cytosolic calcium levels (GO:0099566)	12	0	0	1	1	1	1
regulation of exocytic insertion of neurotransmitter receptor to postsynaptic membrane (GO:0099145)	2	0	0	1	1	1	1
exocytic insertion of neurotransmitter receptor to postsynaptic membrane (GO:0098967)	8	0	0	1	1	1	1
regulation of postsynaptic neurotransmitter receptor activity (GO:0098962)	22	0	0	1	1	1	1
voltage-gated ion channel activity involved in regulation of postsynaptic membrane potential (GO:1905030)	5	0	0	1	1	1	1
transmitter-gated ion channel activity involved in regulation of postsynaptic membrane potential (GO:1904315)	42	0	0	1	1	1	1
regulation of neurotransmitter receptor transport, endosome to postsynaptic membrane (GO:0099152)	2	0	0	1	1	1	1
regulation of synaptic vesicle neurotransmitter loading (GO:0099162)	2	0	0	1	1	1	1
intracellular cAMP-activated cation channel activity involved in regulation of postsynaptic membrane potential (GO:0140233)	4	0	0	1	1	1	1
G-protein coupled neurotransmitter receptor activity involved in regulation of postsynaptic cytosolic calcium levels (GO:0098872)	1	0	0	1	1	1	1
neurotransmitter receptor activity involved in regulation of postsynaptic cytosolic calcium levels (GO:0099583)	1	0	0	1	1	1	1
inositol 1,4,5-trisphosphate receptor activity involved in regulation of postsynaptic cytosolic calcium levels (GO:0098695)	1	0	0	1	1	1	1
calcium:cation antiporter activity involved in regulation of postsynaptic cytosolic calcium ion levels (GO:1905060)	3	0	0	1	1	1	1
calcium ion binding involved in regulation of postsynaptic cytosolic calcium levels (GO:0099567)	1	0	0	1	1	1	1
ATPase-coupled calcium ion transmembrane transporter activity involved in regulation of postsynaptic cytosolic calcium levels (GO:1905059)	1	0	0	1	1	1	1
regulation of postsynaptic membrane potential (GO:0060078)	60	0	0	1	1	1	1
synaptic vesicle neurotransmitter loading (GO:0098700)	9	0	0	1	1	1	1
regulation of synaptic vesicle priming (GO:0010807)	7	0	0	1	1	1	1
synaptic vesicle priming (GO:0016082)	19	0	0	1	1	1	1
ligand-gated ion channel activity involved in regulation of presynaptic membrane potential (GO:0099507)	24	0	0	1	1	1	1
regulation of presynaptic membrane potential (GO:0099505)	48	0	0	1	1	1	1
voltage-gated calcium channel activity involved in regulation of presynaptic cytosolic calcium levels (GO:0099626)	9	0	0	1	1	1	1
calcium ion binding involved in regulation of presynaptic cytosolic calcium levels (GO:0099534)	2	0	0	1	1	1	1
ATPase-coupled calcium ion transmembrane transporter activity involved in regulation of presynaptic cytosolic calcium levels (GO:1905056)	1	0	0	1	1	1	1
regulation of presynaptic cytosolic calcium levels (GO:0099509)	29	0	0	1	1	1	1
voltage-gated ion channel activity involved in regulation of presynaptic membrane potential (GO:0099508)	17	0	0	1	1	1	1
process in the presynapse	312	0	0	1	1	1	1
extrasynaptic space (GO:0099544)	7	0	0	1	1	1	1
integral component of postsynaptic SER membrane	1	0	0	1	1	1	1
postsynaptic SER membrane	1	0	0	1	1	1	1
postsynaptic SER	4	0	0	1	1	1	1
integral component of postsynaptic ER membrane	2	0	0	1	1	1	1
postsynaptic ER membrane	2	0	0	1	1	1	1
perisynaptic extracellular matrix (GO:0098966)	6	0	0	1	1	1	1
regulation of postsynaptic neurotransmitter receptor diffusion trapping (GO:0150054)	5	0	0	1	1	1	1
G protein-coupled neurotransmitter receptor activity involved in regulation of presynaptic membrane potential (GO:0150047)	5	0	0	1	1	1	1
presynaptic endocytosis (GO:0140238)	6	0	0	1	1	1	1
regulation of synaptic vesicle fusion to presynaptic active zone membrane (GO:0031630)	5	0	0	1	1	1	1
synaptic vesicle fusion to presynaptic active zone membrane (GO:0031629)	6	0	0	1	1	1	1
regulation of synaptic vesicle docking (GO:0099148)	3	0	0	1	1	1	1
synaptic vesicle docking (GO:0016081)	8	0	0	1	1	1	1
regulation of synaptic vesicle exocytosis (GO:2000300)	37	0	0	1	1	1	1
regulation of calcium-dependent activation of synaptic vesicle fusion (GO:0150037)	7	0	0	1	1	1	1
intracellular cAMP-activated cation channel activity involved in regulation of presynaptic membrane potential (GO:0140232)	1	0	0	1	1	1	1
calcium-dependent activation of synaptic vesicle fusion (GO:0099502)	13	0	0	1	1	1	1
synaptic vesicle to endosome fusion (GO:0016189)	5	0	0	1	1	1	1
synaptic vesicle budding from endosome (GO:0016182)	4	0	0	1	1	1	1
synaptic vesicle endosomal processing (GO:0099532)	13	0	0	1	1	1	1
synaptic vesicle clustering (GO:0097091)	8	0	0	1	1	1	1
regulation of synaptic vesicle cycle (GO:0098693)	21	0	0	1	1	1	1
synaptic vesicle cycle (GO:0099504)	221	0	0	1	1	1	1
synaptic vesicle exocytosis (GO:0016079)	83	0	0	1	1	1	1
neurotransmitter receptor transport, postsynaptic endosome to lysosome (GO:0098943)	2	0	0	1	1	1	1

### Sheet: 19.Postnatal_SCZ_cluster_SYNGO
ontology	genes_in_set	overlapping_genes	Beta	P	P_bonf_adj	cond_P	cond_P_bonf_adj
synapse (GO:0045202)	1474	32	1.62172	1.21513e-14	2.20181e-11	3.70487e-08	6.71322e-05
presynapse (GO:0098793)	691	20	1.82056	2.85769e-13	5.17814e-10	4.64653e-08	8.41951e-05
postsynapse (GO:0098794)	909	23	1.7037	5.11516e-13	9.26867e-10	1.4307e-07	0.000259243
presynaptic membrane (GO:0042734)	161	9	2.42257	1.11477e-11	2.01996e-08	6.14697e-08	0.000111383
postsynaptic specialization (GO:0099572)	413	14	1.93568	2.40059e-11	4.34986e-08	8.40651e-07	0.00152326
chemical synaptic transmission (GO:0007268)	180	9	2.30384	9.3785e-11	1.69938e-07	6.0202e-07	0.00109086
postsynaptic membrane (GO:0045211)	149	8	2.37098	2.95085e-10	5.34694e-07	5.82417e-07	0.00105534
trans-synaptic signaling (GO:0099537)	214	9	2.12079	2.16354e-09	3.92034e-06	6.14622e-06	0.0111369
process in the synapse	1115	22	1.42755	2.45945e-09	4.45653e-06	0.000113758	0.206129
integral component of presynaptic membrane (GO:0099056)	130	7	2.36553	3.4888e-09	6.32171e-06	2.01248e-06	0.00364661
synaptic signaling (GO:0099536)	222	9	2.0821	4.09895e-09	7.42729e-06	8.01552e-06	0.0145241
postsynaptic density (GO:0014069)	347	11	1.84	1.09468e-08	1.98356e-05	3.02999e-05	0.0549034
process in the presynapse	312	10	1.84342	4.14844e-08	7.51697e-05	0.000110414	0.20007
integral component of postsynaptic membrane (GO:0099055)	119	6	2.28738	1.03452e-07	0.000187455	2.19437e-05	0.0397619
extrinsic component of presynaptic active zone membrane (GO:0098891)	3	2	5.88536	1.65903e-06	0.00300617	1.47706e-05	0.0267644
postsynaptic modulation of chemical synaptic transmission (GO:0099170)	33	3	2.89716	2.28461e-06	0.00413971	6.78414e-05	0.122929
presynaptic active zone (GO:0048786)	109	5	2.17928	3.18441e-06	0.00577015	0.000482221	0.873784
presynaptic active zone membrane (GO:0048787)	70	4	2.40364	4.44375e-06	0.00805207	0.000288813	0.523329
postsynaptic process involved in chemical synaptic transmission (GO:0099565)	39	3	2.71454	8.13328e-06	0.0147375	0.000172242	0.312102
regulation of presynaptic membrane potential (GO:0099505)	48	3	2.49094	3.70379e-05	0.0671128	0.00209379	1
presynaptic modulation of chemical synaptic transmission (GO:0099171)	48	3	2.49094	3.70379e-05	0.0671128	0.00115833	1
presynaptic process involved in chemical synaptic transmission (GO:0099531)	48	3	2.49094	3.70379e-05	0.0671128	0.00115833	1
postsynaptic density membrane (GO:0098839)	143	5	1.89472	4.65388e-05	0.0843282	0.00587252	1
synaptic vesicle (GO:0008021)	152	5	1.83109	8.16031e-05	0.147865	0.00568122	1
modulation of chemical synaptic transmission (GO:0050804)	99	4	2.03797	8.69108e-05	0.157482	0.004394	1
regulation of postsynaptic membrane potential (GO:0060078)	60	3	2.25396	0.00017201	0.311681	0.00460936	1
integral component of postsynaptic density membrane (GO:0099061)	113	4	1.8998	0.000244807	0.443591	0.01215	1
regulation of exocytic insertion of neurotransmitter receptor to postsynaptic membrane (GO:0099145)	2	1	5.18332	0.000255148	0.462329	0.0019644	1
regulation of neurotransmitter receptor transport, endosome to postsynaptic membrane (GO:0099152)	2	1	5.18332	0.000255148	0.462329	0.0019644	1
postsynaptic specialization of symmetric synapse (GO:0099629)	4	1	4.08461	0.000422474	0.765523	0.00453834	1
synaptic vesicle endocytosis (GO:0048488)	71	3	2.07695	0.00050966	0.923503	0.00933268	1
regulation of synaptic vesicle fusion to presynaptic active zone membrane (GO:0031630)	5	1	3.79688	0.000714358	1	0.00749294	1
anchored component of postsynaptic membrane (GO:0099025)	5	1	3.79688	0.000714358	1	0.00749294	1
regulation of neurotransmitter uptake (GO:0051580)	5	1	3.79688	0.000714358	1	0.000405588	0.734925
synaptic vesicle fusion to presynaptic active zone membrane (GO:0031629)	6	1	3.57369	0.00115289	1	0.0115401	1
structural constituent of synapse (GO:0098918)	38	2	2.3001	0.00169244	1	0.0210535	1
regulation of calcium-dependent activation of synaptic vesicle fusion (GO:0150037)	7	1	3.39132	0.00176095	1	0.0166964	1
synaptic vesicle cycle (GO:0099504)	221	5	1.44279	0.00180892	1	0.052993	1
synaptic vesicle docking (GO:0016081)	8	1	3.23712	0.0025586	1	0.0177588	1
spine apparatus (GO:0097444)	8	1	3.23712	0.0025586	1	0.00626965	1
exocytic insertion of neurotransmitter receptor to postsynaptic membrane (GO:0098967)	8	1	3.23712	0.0025586	1	0.00626965	1
structural constituent of active zone (GO:0098882)	8	1	3.23712	0.0025586	1	0.0229471	1
transmitter-gated ion channel activity involved in regulation of postsynaptic membrane potential (GO:1904315)	42	2	2.19454	0.00267169	1	0.0210339	1
integral component of postsynaptic specialization membrane (GO:0099060)	43	2	2.1698	0.0029681	1	0.0303163	1
voltage-gated calcium channel activity involved in regulation of presynaptic cytosolic calcium levels (GO:0099626)	9	1	3.10353	0.00356218	1	0.0242394	1
anchored component of presynaptic membrane (GO:0099026)	9	1	3.10353	0.00356218	1	0.0188766	1
neurotransmitter receptor transport, endosome to postsynaptic membrane (GO:0098887)	9	1	3.10353	0.00356218	1	0.0141858	1
synapse adhesion between pre- and post-synapse (GO:0099560)	45	2	2.12207	0.00362858	1	0.0367208	1
synapse organization (GO:0050808)	424	7	1.12984	0.0040656	1	0.117209	1
postsynaptic specialization membrane (GO:0099634)	47	2	2.07651	0.00438456	1	0.0380827	1
neurotransmitter reuptake (GO:0098810)	10	1	2.9857	0.00478429	1	0.00470937	1
neurotransmitter receptor transport, endosome to plasma membrane (GO:0099639)	10	1	2.9857	0.00478429	1	0.0151812	1
postsynaptic density, intracellular component (GO:0099092)	49	2	2.03293	0.0052421	1	0.0453394	1
extrinsic component of postsynaptic density membrane (GO:0099147)	11	1	2.88029	0.00623408	1	0.0402724	1
regulation of synapse disassembly (GO:1905806)	11	1	2.88029	0.00623408	1	0.0333199	1
synapse disassembly (GO:0098883)	11	1	2.88029	0.00623408	1	0.0333199	1
structural constituent of presynapse (GO:0099181)	11	1	2.88029	0.00623408	1	0.0402724	1
extrinsic component of presynaptic endocytic zone membrane (GO:0098894)	11	1	2.88029	0.00623408	1	0.0402724	1
integral component of presynaptic active zone membrane (GO:0099059)	52	2	1.9709	0.00673128	1	0.0416147	1
regulation of postsynaptic cytosolic calcium levels (GO:0099566)	12	1	2.78493	0.00791769	1	0.0349226	1
process in the postsynapse	273	5	1.22447	0.00796836	1	0.142355	1
structural constituent of postsynaptic density (GO:0098919)	13	1	2.69787	0.00983865	1	0.068807	1
calcium-dependent activation of synaptic vesicle fusion (GO:0099502)	13	1	2.69787	0.00983865	1	0.068807	1
synaptic vesicle membrane (GO:0030672)	121	3	1.52328	0.0101219	1	0.0939476	1
neurotransmitter receptor transport to plasma membrane (GO:0098877)	14	1	2.61778	0.0119982	1	0.0382605	1
voltage-gated ion channel activity involved in regulation of presynaptic membrane potential (GO:0099508)	17	1	2.40999	0.019896	1	0.0876348	1
presynaptic endocytic zone membrane (GO:0098835)	17	1	2.40999	0.019896	1	0.108181	1
neurotransmitter receptor transport (GO:0099637)	18	1	2.34932	0.0229907	1	0.0708657	1
synaptic vesicle priming (GO:0016082)	19	1	2.29211	0.0263084	1	0.135607	1
anchored component of synaptic vesicle membrane (GO:0098993)	20	1	2.23799	0.0298435	1	0.10546	1
postsynaptic endocytic zone (GO:0098843)	20	1	2.23799	0.0298435	1	0.127162	1
regulation of postsynaptic density assembly (GO:0099151)	20	1	2.23799	0.0298435	1	0.127162	1
presynaptic endocytic zone (GO:0098833)	21	1	2.18665	0.0335896	1	0.164632	1
presynaptic active zone cytoplasmic component (GO:0098831)	21	1	2.18665	0.0335896	1	0.141274	1
synaptic cleft (GO:0043083)	22	1	2.13781	0.0375401	1	0.100179	1
synaptic vesicle exocytosis (GO:0016079)	83	2	1.48693	0.0394576	1	0.215301	1
ligand-gated ion channel activity involved in regulation of presynaptic membrane potential (GO:0099507)	24	1	2.04674	0.0460262	1	0.173575	1
presynaptic dense core vesicle exocytosis (GO:0099525)	24	1	2.04674	0.0460262	1	0.138375	1
postsynaptic density assembly (GO:0097107)	26	1	1.96326	0.0552447	1	0.216577	1
regulation of synapse maturation (GO:0090128)	27	1	1.92399	0.0601106	1	0.182627	1
structural constituent of postsynapse (GO:0099186)	28	1	1.8862	0.0651379	1	0.197933	1
regulation of presynaptic cytosolic calcium levels (GO:0099509)	29	1	1.84978	0.0703196	1	0.201019	1
synapse maturation (GO:0060074)	34	1	1.68523	0.0983035	1	0.267344	1
neuronal dense core vesicle (GO:0098992)	40	1	1.51787	0.135615	1	0.161507	1
postsynaptic specialization assembly (GO:0098698)	40	1	1.51787	0.135615	1	0.389865	1
modification of postsynaptic structure (GO:0099010)	52	1	1.24901	0.218105	1	0.453525	1
transport	53	1	1.22955	0.22528	1	0.494079	1
modification of synaptic structure (GO:0099563)	55	1	1.19171	0.239716	1	0.487897	1
regulation of postsynapse organization (GO:0099175)	55	1	1.19171	0.239716	1	0.462959	1
integral component of synaptic vesicle membrane (GO:0030285)	57	1	1.15524	0.25425	1	0.494097	1
postsynapse organization (GO:0099173)	75	1	0.875628	0.386503	1	0.653587	1
synapse assembly (GO:0007416)	163	1	0.0877031	0.930632	1	0.680021	1
regulation of postsynaptic membrane neurotransmitter receptor levels (GO:0099072)	167	1	0.0631114	0.950049	1	0.619682	1
regulation of synaptic signaling by nitric oxide (GO:0150045)	2	0	0	1	1	1	1
regulation of presynapse organization (GO:0099174)	2	0	0	1	1	1	1
synaptic target recognition (GO:0008039)	3	0	0	1	1	1	1
presynapse organization (GO:0099172)	2	0	0	1	1	1	1
presynapse assembly (GO:0099054)	15	0	0	1	1	1	1
synaptic signaling by nitric oxide (GO:0099163)	3	0	0	1	1	1	1
trans-synaptic signaling, modulating synaptic transmission (GO:0099550)	7	0	0	1	1	1	1
structural constituent of postsynaptic intermediate filament cytoskeleton (GO:0099184)	2	0	0	1	1	1	1
regulation of synaptic membrane adhesion (GO:0099179)	7	0	0	1	1	1	1
regulation of modification of postsynaptic structure (GO:0099159)	19	0	0	1	1	1	1
regulation of modification of postsynaptic actin cytoskeleton (GO:1905274)	13	0	0	1	1	1	1
regulation of trans-synaptic signaling by BDNF, modulating synaptic transmission (GO:0150035)	2	0	0	1	1	1	1
modification of synaptic structure, modulating synaptic transmission (GO:0099564)	1	0	0	1	1	1	1
regulation of modification of synaptic structure (GO:1905244)	2	0	0	1	1	1	1
regulation of modification of synapse structure, modulating synaptic transmission (GO:0098987)	2	0	0	1	1	1	1
regulation of synapse organization (GO:0050807)	29	0	0	1	1	1	1
synaptic signaling via neuropeptide (GO:0099538)	8	0	0	1	1	1	1
postsynaptic specialization organization (GO:0099084)	4	0	0	1	1	1	1
structural constituent of presynaptic actin cytoskeleton (GO:0098699)	1	0	0	1	1	1	1
trans-synaptic signaling by BDNF, modulating synaptic transmission (GO:0099183)	6	0	0	1	1	1	1
trans-synaptic signalling via exosome (GO:0099157)	1	0	0	1	1	1	1
structural constituent of postsynaptic actin cytoskeleton (GO:0098973)	6	0	0	1	1	1	1
structural constituent of postsynaptic specialization (GO:0098879)	3	0	0	1	1	1	1
structural constituent of synapse-associated extracellular matrix (GO:0150043)	1	0	0	1	1	1	1
trans-synaptic signaling by trans-synaptic complex, modulating synaptic transmission (GO:0099557)	2	0	0	1	1	1	1
modification of postsynaptic actin cytoskeleton (GO:0098885)	26	0	0	1	1	1	1
maintenance of postsynaptic density structure (GO:0099562)	6	0	0	1	1	1	1
regulation of presynapse assembly (GO:1905606)	31	0	0	1	1	1	1
translation at presynapse (GO:0140236)	51	0	0	1	1	1	1
translation at postsynapse (GO:0140242)	56	0	0	1	1	1	1
regulation of translation at postsynapse (GO:0140245)	4	0	0	1	1	1	1
RNA polyadenylation at postsynapse (GO:0140235)	1	0	0	1	1	1	1
axo-dendritic transport (GO:0008088)	28	0	0	1	1	1	1
axonal transport (GO:0098930)	10	0	0	1	1	1	1
anterograde axonal transport (GO:0008089)	6	0	0	1	1	1	1
anterograde axonal protein transport (GO:0099641)	2	0	0	1	1	1	1
anterograde axonal transport of neurotransmitter receptor complex (GO:0140231)	1	0	0	1	1	1	1
axonal transport of messenger ribonucleoprotein complex (GO:0099088)	1	0	0	1	1	1	1
dendritic transport (GO:0098935)	19	0	0	1	1	1	1
anterograde dendritic transport (GO:0098937)	9	0	0	1	1	1	1
anterograde dendritic transport of neurotransmitter receptor complex (GO:0098971)	6	0	0	1	1	1	1
dendritic transport of mitochondrion (GO:0098939)	1	0	0	1	1	1	1
dendritic transport of ribonucleoprotein complex (GO:0098961)	6	0	0	1	1	1	1
dendritic transport of messenger ribonucleoprotein complex (GO:0098963)	6	0	0	1	1	1	1
anterograde dendritic transport of messenger ribonucleoprotein complex (GO:0098964)	2	0	0	1	1	1	1
retrograde dendritic transport (GO:0098934)	1	0	0	1	1	1	1
synaptic vesicle cytoskeletal transport (GO:0099514)	4	0	0	1	1	1	1
synaptic vesicle transport along microtubule (GO:0099517)	4	0	0	1	1	1	1
anterograde synaptic vesicle transport (GO:0048490)	4	0	0	1	1	1	1
regulation of anterograde synaptic vesicle transport (GO:1903742)	2	0	0	1	1	1	1
synaptic vesicle recycling via endosome (GO:0036466)	3	0	0	1	1	1	1
regulation of recycling endosome localization within postsynapse (GO:0099158)	1	0	0	1	1	1	1
establishment of endoplasmic reticulum localization to postsynapse (GO:0099089)	1	0	0	1	1	1	1
neurotransmitter receptor transport postsynaptic membrane to endosome (GO:0098968)	2	0	0	1	1	1	1
neurotransmitter receptor transport to postsynaptic membrane (GO:0098969)	5	0	0	1	1	1	1
translation at synapse (GO:0140241)	56	0	0	1	1	1	1
regulation of synapse assembly (GO:0051963)	113	0	0	1	1	1	1
neurotransmitter biosynthetic process (GO:0042136)	2	0	0	1	1	1	1
protein catabolic process at postsynapse (GO:0140249)	20	0	0	1	1	1	1
regulation of postsynapse assembly (GO:0150052)	62	0	0	1	1	1	1
regulation of postsynaptic specialization assembly (GO:0099150)	9	0	0	1	1	1	1
postsynaptic membrane assembly (GO:0097104)	1	0	0	1	1	1	1
maintenance of synapse structure (GO:0099558)	23	0	0	1	1	1	1
maintenance of alignment of postsynaptic density and presynaptic active zone (GO:0099559)	4	0	0	1	1	1	1
maintenance of postsynaptic specialization structure (GO:0098880)	13	0	0	1	1	1	1
retrograde trans-synaptic signaling by trans-synaptic protein complex (GO:0098942)	4	0	0	1	1	1	1
presynaptic cytoskeleton organization (GO:0099187)	9	0	0	1	1	1	1
presynaptic actin cytoskeleton organization (GO:0099140)	8	0	0	1	1	1	1
postsynaptic cytoskeleton organization (GO:0099188)	27	0	0	1	1	1	1
postsynaptic actin cytoskeleton organization (GO:0098974)	21	0	0	1	1	1	1
postsynaptic spectrin-associated cytoskeleton organization (GO:0099190)	4	0	0	1	1	1	1
metabolism	106	0	0	1	1	1	1
ATP metabolic process in the presynapse	1	0	0	1	1	1	1
regulation of ATP metabolic process in the presynapse	1	0	0	1	1	1	1
ATP metabolic process in the postsynapse	1	0	0	1	1	1	1
protein catabolic process, modulating synaptic transmission (GO:0099546)	1	0	0	1	1	1	1
regulation of protein catabolic process at synapse, modulating synaptic transmission (GO:0099574)	8	0	0	1	1	1	1
regulation of protein catabolic process at postsynapse, modulating synaptic transmission (GO:0099576)	6	0	0	1	1	1	1
regulation of protein catabolic process at presynapse, modulating synaptic transmission (GO:0099575)	1	0	0	1	1	1	1
regulation of translation at synapse, modulating synaptic transmission (GO:0099547)	7	0	0	1	1	1	1
regulation of translation at postsynapse, modulating synaptic transmission (GO:0099578)	3	0	0	1	1	1	1
regulation of translation at presynapse, modulating synaptic transmission (GO:0099577)	2	0	0	1	1	1	1
neurotransmitter catabolic process (GO:0042135)	2	0	0	1	1	1	1
protein catabolic process at synapse (GO:0140246)	25	0	0	1	1	1	1
protein catabolic process at presynapse (GO:0140247)	5	0	0	1	1	1	1
regulation protein catabolic process at presynapse (GO:0140251)	4	0	0	1	1	1	1
regulation protein catabolic process at postsynapse (GO:0140252)	15	0	0	1	1	1	1
trans-synaptic signaling by trans-synaptic complex (GO:0099545)	9	0	0	1	1	1	1
G protein-coupled neurotransmitter receptor activity involved in regulation of postsynaptic membrane potential (GO:0099579)	4	0	0	1	1	1	1
trans-synaptic signaling by nitric oxide, modulating synaptic transmission (GO:0099555)	1	0	0	1	1	1	1
postsynaptic septin cytoskeleton (GO:0150050)	1	0	0	1	1	1	1
postsynaptic spectrin-associated cytoskeleton (GO:0099189)	1	0	0	1	1	1	1
spine apparatus membrane (GO:0098897)	2	0	0	1	1	1	1
integral component of spine apparatus membrane (GO:0099065)	2	0	0	1	1	1	1
postsynaptic Golgi apparatus (GO:0150051)	4	0	0	1	1	1	1
postsynaptic specialization, intracellular component (GO:0099091)	11	0	0	1	1	1	1
extrinsic component of postsynaptic specialization membrane (GO:0098892)	2	0	0	1	1	1	1
anchored component of postsynaptic density membrane (GO:0099031)	11	0	0	1	1	1	1
postsynaptic specialization membrane of symmetric synapse (GO:0099164)	1	0	0	1	1	1	1
postsynaptic endocytic zone membrane (GO:0098844)	2	0	0	1	1	1	1
postsynaptic endosome (GO:0098845)	24	0	0	1	1	1	1
postsynaptic endosome membrane (GO:0098895)	3	0	0	1	1	1	1
postsynaptic actin cytoskeleton (GO:0098871)	21	0	0	1	1	1	1
extrinsic component of postsynaptic endosome membrane (GO:0098999)	1	0	0	1	1	1	1
postsynaptic early endosome membrane (GO:0098896)	1	0	0	1	1	1	1
extrinsic component of postsynaptic early endosome membrane (GO:0098998)	1	0	0	1	1	1	1
postsynaptic recycling endosome (GO:0098837)	11	0	0	1	1	1	1
postsynaptic recycling endosome membrane (GO:0098944)	7	0	0	1	1	1	1
anchored component of postsynaptic recycling endosome membrane (GO:0099033)	2	0	0	1	1	1	1
integral component of postsynaptic recycling endosome membrane (GO:0099063)	2	0	0	1	1	1	1
extrinsic component of postsynaptic membrane (GO:0098890)	12	0	0	1	1	1	1
postsynaptic ribosome	70	0	0	1	1	1	1
postsynaptic ER	9	0	0	1	1	1	1
postsynaptic ER membrane	2	0	0	1	1	1	1
integral component of postsynaptic ER membrane	2	0	0	1	1	1	1
postsynaptic SER	4	0	0	1	1	1	1
postsynaptic early endosome (GO:0098842)	5	0	0	1	1	1	1
postsynaptic SER membrane	1	0	0	1	1	1	1
postsynaptic intermediate filament cytoskeleton (GO:0099160)	3	0	0	1	1	1	1
postsynaptic cytosol (GO:0099524)	51	0	0	1	1	1	1
synaptic membrane (GO:0097060)	26	0	0	1	1	1	1
extrinsic component of synaptic membrane (GO:0099243)	2	0	0	1	1	1	1
integral component of synaptic membrane (GO:0099699)	19	0	0	1	1	1	1
presynaptic cytosol (GO:0099523)	53	0	0	1	1	1	1
presynaptic cytoskeleton (GO:0099569)	5	0	0	1	1	1	1
presynaptic intermediate filament cytoskeleton (GO:0099182)	1	0	0	1	1	1	1
presynaptic actin cytoskeleton (GO:0099143)	2	0	0	1	1	1	1
anchored component of presynaptic active zone membrane (GO:0099029)	8	0	0	1	1	1	1
presynaptic endosome (GO:0098830)	13	0	0	1	1	1	1
presynaptic endosome membrane (GO:0098954)	2	0	0	1	1	1	1
integral component of presynaptic endosome membrane (GO:0099067)	2	0	0	1	1	1	1
synaptic vesicle lumen (GO:0034592)	1	0	0	1	1	1	1
postsynaptic cytoskeleton (GO:0099571)	26	0	0	1	1	1	1
extrinsic component of synaptic vesicle membrane (GO:0098850)	25	0	0	1	1	1	1
neuronal dense core vesicle membrane (GO:0099012)	6	0	0	1	1	1	1
extrinsic component of neuronal dense core vesicle membrane (GO:0098674)	2	0	0	1	1	1	1
integral component of neuronal dense core vesicle membrane (GO:0099066)	4	0	0	1	1	1	1
extrinsic component of presynaptic membrane (GO:0098888)	8	0	0	1	1	1	1
presynaptic ribosome	52	0	0	1	1	1	1
presynaptic ER	4	0	0	1	1	1	1
presynaptic ER membrane	1	0	0	1	1	1	1
integral component of presynaptic ER membrane	1	0	0	1	1	1	1
presynaptic SER	2	0	0	1	1	1	1
presynaptic SER membrane	2	0	0	1	1	1	1
integral component of presynaptic SER membrane	1	0	0	1	1	1	1
extracellular matrix of synaptic cleft (GO:0098965)	5	0	0	1	1	1	1
neuronal dense core vesicle lumen (GO:0099013)	8	0	0	1	1	1	1
integral component of postsynaptic SER membrane	1	0	0	1	1	1	1
extrasynaptic space (GO:0099544)	7	0	0	1	1	1	1
perisynaptic extracellular matrix (GO:0098966)	6	0	0	1	1	1	1
neurotransmitter receptor activity involved in regulation of postsynaptic cytosolic calcium levels (GO:0099583)	1	1	0	1	1	1	1
G-protein coupled neurotransmitter receptor activity involved in regulation of postsynaptic cytosolic calcium levels (GO:0098872)	1	1	0	1	1	1	1
intracellular cAMP-activated cation channel activity involved in regulation of postsynaptic membrane potential (GO:0140233)	4	0	0	1	1	1	1
voltage-gated ion channel activity involved in regulation of postsynaptic membrane potential (GO:1905030)	5	0	0	1	1	1	1
regulation of postsynaptic neurotransmitter receptor activity (GO:0098962)	22	0	0	1	1	1	1
neurotransmitter receptor localization to postsynaptic specialization membrane (GO:0099645)	58	0	0	1	1	1	1
regulation of neurotransmitter receptor localization to postsynaptic specialization membrane (GO:0098696)	32	0	0	1	1	1	1
postsynaptic neurotransmitter receptor diffusion trapping (GO:0098970)	8	0	0	1	1	1	1
regulation of postsynaptic neurotransmitter receptor diffusion trapping (GO:0150054)	5	0	0	1	1	1	1
postsynaptic neurotransmitter receptor endocytosis (GO:0098884)	54	0	0	1	1	1	1
regulation of postsynaptic neurotransmitter receptor endocytosis (GO:0099149)	43	0	0	1	1	1	1
postsynaptic endocytosis (GO:0140239)	1	0	0	1	1	1	1
inositol 1,4,5-trisphosphate receptor activity involved in regulation of postsynaptic cytosolic calcium levels (GO:0098695)	1	0	0	1	1	1	1
postsynaptic dense core vesicle exocytosis (GO:0150038)	2	0	0	1	1	1	1
postsynaptic signaling pathway (GO:0098926)	18	0	0	1	1	1	1
postsynapse to nucleus signaling pathway (GO:0099527)	16	0	0	1	1	1	1
regulation of postsynapse to nucleus signaling pathway (GO:1905539)	2	0	0	1	1	1	1
trans-synaptic signaling by lipid (GO:0099541)	11	0	0	1	1	1	1
trans-synaptic signaling by endocannabinoid (GO:0099542)	11	0	0	1	1	1	1
retrograde trans-synaptic signaling by endocannabinoid (GO:0098921)	6	0	0	1	1	1	1
regulation of retrograde trans-synaptic signaling by endocanabinoid (GO:0099178)	3	0	0	1	1	1	1
trans-synaptic signaling by endocannabinoid, modulating synaptic transmission (GO:0099553)	5	0	0	1	1	1	1
regulation of trans-synaptic signaling by endocannabinoid, modulating synaptic transmission (GO:0150036)	4	0	0	1	1	1	1
trans-synaptic signaling by neuropeptide (GO:0099540)	1	0	0	1	1	1	1
trans-synaptic signaling by soluble gas (GO:0099543)	1	0	0	1	1	1	1
trans-synaptic signaling by nitric oxide (GO:0099548)	1	0	0	1	1	1	1
regulation of postsynaptic dense core vesicle exocytosis (GO:0150044)	1	0	0	1	1	1	1
calcium:cation antiporter activity involved in regulation of postsynaptic cytosolic calcium ion levels (GO:1905060)	3	0	0	1	1	1	1
calcium ion binding involved in regulation of postsynaptic cytosolic calcium levels (GO:0099567)	1	0	0	1	1	1	1
ATPase-coupled calcium ion transmembrane transporter activity involved in regulation of postsynaptic cytosolic calcium levels (GO:1905059)	1	0	0	1	1	1	1
ATPase-coupled calcium ion transmembrane transporter activity involved in regulation of presynaptic cytosolic calcium levels (GO:1905056)	1	0	0	1	1	1	1
calcium ion binding involved in regulation of presynaptic cytosolic calcium levels (GO:0099534)	2	0	0	1	1	1	1
G protein-coupled neurotransmitter receptor activity involved in regulation of presynaptic membrane potential (GO:0150047)	5	0	0	1	1	1	1
intracellular cAMP-activated cation channel activity involved in regulation of presynaptic membrane potential (GO:0140232)	1	1	0	1	1	1	1
presynaptic endocytosis (GO:0140238)	6	0	0	1	1	1	1
regulation of synaptic vesicle cycle (GO:0098693)	21	0	0	1	1	1	1
synaptic vesicle clustering (GO:0097091)	8	0	0	1	1	1	1
synaptic vesicle endosomal processing (GO:0099532)	13	0	0	1	1	1	1
synaptic vesicle budding from endosome (GO:0016182)	4	0	0	1	1	1	1
synaptic vesicle to endosome fusion (GO:0016189)	5	0	0	1	1	1	1
regulation of synaptic vesicle exocytosis (GO:2000300)	37	0	0	1	1	1	1
regulation of synaptic vesicle docking (GO:0099148)	3	0	0	1	1	1	1
regulation of synaptic vesicle priming (GO:0010807)	7	0	0	1	1	1	1
synaptic vesicle neurotransmitter loading (GO:0098700)	9	0	0	1	1	1	1
regulation of synaptic vesicle neurotransmitter loading (GO:0099162)	2	0	0	1	1	1	1
zinc ion import into synaptic vesicle (GO:0099180)	2	0	0	1	1	1	1
synaptic vesicle proton loading (GO:0097401)	20	0	0	1	1	1	1
regulation of proton loading (GO:1901546)	2	0	0	1	1	1	1
regulation of synaptic vesicle endocytosis (GO:1900242)	24	0	0	1	1	1	1
synaptic vesicle budding from presynaptic endocytic zone membrane (GO:0016185)	1	0	0	1	1	1	1
regulation of synaptic vesicle budding from presynaptic endocytic zone membrane (GO:0098694)	1	0	0	1	1	1	1
synaptic vesicle uncoating (GO:0016191)	3	0	0	1	1	1	1
regulation of presynaptic dense core vesicle exocytosis (GO:0099161)	11	0	0	1	1	1	1
neurotransmitter uptake (GO:0001504)	6	0	0	1	1	1	1
presynaptic chaperone-mediated protein folding	3	0	0	1	1	1	1
presynaptic signaling pathway (GO:0098928)	2	0	0	1	1	1	1
presynapse to nucleus signaling pathway (GO:0099526)	1	0	0	1	1	1	1
retrograde trans-synaptic signaling by nitric oxide, modulating synaptic transmission (GO:0098925)	1	0	0	1	1	1	1
neurotransmitter receptor transport, postsynaptic endosome to lysosome (GO:0098943)	2	0	0	1	1	1	1

### Sheet: 20.Prenatal_SCZ_cluster_GO
ontology	genes_in_set	overlapping_genes	Beta	P	P_bonf_adj	cond_P	cond_P_bonf_adj
GOCC_CHROMATIN	1206	22	1.97836	3.41806e-14	1.79653e-09	1.56039e-13	8.20143e-09
GOBP_SUBPALLIUM_DEVELOPMENT	27	4	3.94737	1.25337e-12	6.58773e-08	1.04635e-11	5.49964e-07
GOCC_CHROMOSOME	1730	25	1.77943	1.93171e-12	1.01531e-07	1.17728e-11	6.18777e-07
GOCC_SITE_OF_POLARIZED_GROWTH	164	7	2.62719	1.08546e-10	5.70518e-06	1.52076e-08	0.000799312
GOCC_HISTONE_DEACETYLASE_COMPLEX	76	5	3.05655	1.85105e-10	9.72913e-06	6.26658e-09	0.000329372
GOBP_STRIATUM_DEVELOPMENT	21	3	3.88957	9.53783e-10	5.01308e-05	6.63665e-09	0.000348822
GOBP_NEUROGENESIS	1584	21	1.61123	1.01102e-09	5.3139e-05	6.28626e-08	0.00330406
GOBP_GENERATION_OF_NEURONS	1371	19	1.62646	2.15547e-09	0.000113292	1.47596e-07	0.00775762
GOBP_SYNAPTIC_MEMBRANE_ADHESION	27	3	3.60157	8.21922e-09	0.000432002	2.77211e-07	0.0145702
GOBP_REPLACEMENT_OSSIFICATION	28	3	3.5607	1.12521e-08	0.000591411	2.46668e-08	0.00129649
GOBP_T_FOLLICULAR_HELPER_CELL_DIFFERENTIATION	6	2	4.97365	1.30254e-08	0.000684616	1.90009e-08	0.000998689
GOBP_TRANSMEMBRANE_RECEPTOR_PROTEIN_TYROSINE_PHOSPHATASE_SIGNALING_PATHWAY	6	2	4.97365	1.30254e-08	0.000684616	2.14503e-07	0.0112743
GOBP_DEPHOSPHORYLATION	310	8	2.11538	2.78158e-08	0.001462	2.11169e-07	0.011099
GOBP_REGULATION_OF_GERMINAL_CENTER_FORMATION	8	2	4.56808	3.16595e-08	0.00166402	2.52924e-08	0.00132937
GOBP_CENTRAL_NERVOUS_SYSTEM_NEURON_DIFFERENTIATION	175	6	2.38249	4.16646e-08	0.00218989	4.59995e-07	0.0241773
GOBP_REGULATION_OF_DEPHOSPHORYLATION	120	5	2.57199	5.7377e-08	0.00301574	3.1767e-07	0.0166967
GOBP_NEGATIVE_REGULATION_OF_NUCLEOBASE_CONTAINING_COMPOUND_METABOLIC_PROCESS	1463	18	1.48041	8.35506e-08	0.00439142	2.80245e-07	0.0147297
GOBP_POSITIVE_REGULATION_OF_RNA_METABOLIC_PROCESS	1750	20	1.43029	8.78845e-08	0.00461921	3.51648e-07	0.0184826
GOBP_NEGATIVE_REGULATION_OF_CELL_GROWTH_INVOLVED_IN_CARDIAC_MUSCLE_CELL_DEVELOPMENT	10	2	4.28029	8.81928e-08	0.00463541	9.60751e-08	0.00504971
GOBP_MACROMOLECULE_DEACYLATION	125	5	2.52916	9.25668e-08	0.00486531	7.06083e-07	0.0371117
GOBP_BRANCHING_MORPHOGENESIS_OF_A_NERVE	11	2	4.16245	1.44366e-07	0.00758788	1.0171e-06	0.053459
GOCC_DISTAL_AXON	267	7	2.1173	1.58937e-07	0.00835375	5.97933e-06	0.314274
GOBP_NEGATIVE_REGULATION_OF_RNA_BIOSYNTHETIC_PROCESS	1257	16	1.48709	2.28527e-07	0.0120114	6.65155e-07	0.0349606
GOBP_FOREBRAIN_NEURON_DIFFERENTIATION	43	3	3.08991	4.32455e-07	0.0227298	1.69004e-06	0.0888284
GOCC_NUCLEAR_PERIPHERY	144	5	2.38118	4.62944e-07	0.0243323	2.84709e-06	0.149643
GOBP_GERMINAL_CENTER_FORMATION	14	2	3.87461	5.49373e-07	0.028875	3.10816e-07	0.0163365
GOBP_NEGATIVE_REGULATION_OF_TRANSCRIPTION_BY_RNA_POLYMERASE_II	932	13	1.54164	6.72312e-07	0.0353367	1.65205e-06	0.0868318
GOBP_REGULATION_OF_CELL_GROWTH_INVOLVED_IN_CARDIAC_MUSCLE_CELL_DEVELOPMENT	15	2	3.79452	8.17415e-07	0.0429633	1.02353e-06	0.0537966
GOBP_POSITIVE_REGULATION_OF_MACROMOLECULE_BIOSYNTHETIC_PROCESS	1828	19	1.30916	1.40717e-06	0.0739611	4.23827e-06	0.222763
GOCC_SPINDLE_POLE	161	5	2.2649	1.56038e-06	0.0820138	3.98498e-06	0.209451
GOBP_CHROMATIN_REMODELING	318	7	1.93547	1.57852e-06	0.0829671	1.25816e-05	0.661291
GOCC_NURD_COMPLEX	17	2	3.65131	1.69548e-06	0.0891146	6.17939e-06	0.324789
GOBP_REGULATION_OF_CELLULAR_RESPONSE_TO_HEAT	17	2	3.65131	1.69548e-06	0.0891146	4.55788e-06	0.239562
GOBP_POSITIVE_REGULATION_BY_HOST_OF_VIRAL_TRANSCRIPTION	17	2	3.65131	1.69548e-06	0.0891146	4.55788e-06	0.239562
GOBP_NEGATIVE_REGULATION_OF_BIOSYNTHETIC_PROCESS	1541	17	1.34573	1.72252e-06	0.0905358	4.91014e-06	0.258077
GOBP_FOREBRAIN_GENERATION_OF_NEURONS	52	3	2.88649	2.02775e-06	0.106578	6.10946e-06	0.321113
GOBP_NEURON_MIGRATION	168	5	2.22063	2.44832e-06	0.128684	2.362e-05	1
GOBP_ANTIGEN_RECEPTOR_MEDIATED_SIGNALING_PATHWAY	171	5	2.20224	2.94649e-06	0.154867	1.14512e-06	0.0601877
GOBP_REGULATION_OF_PROTEIN_DEACETYLATION	55	3	2.82691	3.16184e-06	0.166186	8.90344e-06	0.467965
GOBP_ENDOCHONDRAL_BONE_MORPHOGENESIS	57	3	2.78907	4.1828e-06	0.219848	4.29956e-06	0.225985
GOBP_REGULATION_OF_B_CELL_RECEPTOR_SIGNALING_PATHWAY	20	2	3.46884	4.40016e-06	0.231273	2.2107e-06	0.116194
GOBP_REGULATION_OF_HEART_GROWTH	58	3	2.77066	4.78913e-06	0.251716	3.58939e-06	0.188658
GOBP_MITOTIC_METAPHASE_PLATE_CONGRESSION	58	3	2.77066	4.78913e-06	0.251716	3.11915e-06	0.163942
GOBP_TELENCEPHALON_DEVELOPMENT	260	6	1.97055	5.12796e-06	0.269526	3.99014e-05	1
GOBP_POSITIVE_REGULATION_OF_TRANSCRIPTION_BY_RNA_POLYMERASE_II	1190	14	1.37326	5.21419e-06	0.274058	1.01136e-05	0.531569
GOBP_NEURON_DEVELOPMENT	1055	13	1.40923	5.48215e-06	0.288142	0.000127379	1
GOBP_RESPONSE_TO_LEAD_ION	21	2	3.41472	5.85628e-06	0.307806	1.94033e-05	1
GOBP_TUBULIN_DEACETYLATION	21	2	3.41472	5.85628e-06	0.307806	2.43503e-05	1
GOBP_REGULATION_OF_RECEPTOR_BINDING	21	2	3.41472	5.85628e-06	0.307806	5.1948e-06	0.273039
GOBP_REGULATION_OF_ANTIGEN_RECEPTOR_MEDIATED_SIGNALING_PATHWAY	60	3	2.73484	6.22464e-06	0.327167	2.47723e-06	0.130203
GOBP_B_CELL_RECEPTOR_SIGNALING_PATHWAY	60	3	2.73484	6.22464e-06	0.327167	1.84152e-06	0.0967904
GOBP_CELLULAR_RESPONSE_TO_HEAT	61	3	2.7174	7.06753e-06	0.371469	1.13365e-05	0.595849
GOBP_PHYSIOLOGICAL_CARDIAC_MUSCLE_HYPERTROPHY	22	2	3.36337	7.68585e-06	0.403968	8.28607e-06	0.435516
GOBP_NEGATIVE_REGULATION_OF_CARDIAC_MUSCLE_TISSUE_GROWTH	22	2	3.36337	7.68585e-06	0.403968	8.28607e-06	0.435516
GOBP_CELL_FATE_COMMITMENT	273	6	1.91995	8.80253e-06	0.462661	5.34769e-06	0.281075
GOCC_AXONAL_GROWTH_CONE	23	2	3.31453	9.95719e-06	0.52335	8.14701e-05	1
GOBP_PLATELET_MORPHOGENESIS	23	2	3.31453	9.95719e-06	0.52335	9.83085e-06	0.516709
GOBP_MELANOCYTE_DIFFERENTIATION	24	2	3.26795	1.27459e-05	0.669924	1.88481e-05	0.990659
GOBP_NEURON_FATE_COMMITMENT	67	3	2.61864	1.43786e-05	0.755739	1.98751e-05	1
GOBP_REGULATION_OF_CELL_FATE_SPECIFICATION	25	2	3.22345	1.6135e-05	0.848058	2.18092e-05	1
GOBP_IMMUNE_RESPONSE_REGULATING_CELL_SURFACE_RECEPTOR_SIGNALING_PATHWAY	289	6	1.8609	1.62944e-05	0.856431	5.40877e-06	0.284285
GOBP_OSSIFICATION	386	7	1.7341	1.63869e-05	0.861295	7.82748e-06	0.411412
GOCC_NUCLEAR_PROTEIN_CONTAINING_COMPLEX	1132	13	1.33366	1.68379e-05	0.885	0.000126921	1
GOBP_VASCULAR_ENDOTHELIAL_CELL_PROLIFERATION	26	2	3.18084	2.02152e-05	1	3.10888e-05	1
GOBP_REGULATION_OF_ANDROGEN_RECEPTOR_SIGNALING_PATHWAY	26	2	3.18084	2.02152e-05	1	9.40205e-05	1
GOBP_METAPHASE_PLATE_CONGRESSION	71	3	2.55781	2.2097e-05	1	1.56486e-05	0.822493
GOBP_CEREBRAL_CORTEX_NEURON_DIFFERENTIATION	27	2	3.13996	2.50846e-05	1	0.000164253	1
GOBP_REGULATION_OF_CELL_DIFFERENTIATION	1468	15	1.23384	2.66268e-05	1	4.26807e-05	1
GOBP_CENTRAL_NERVOUS_SYSTEM_DEVELOPMENT	1025	12	1.341	2.74012e-05	1	0.00024253	1
GOBP_DEVELOPMENTAL_CELL_GROWTH	217	5	1.9552	3.14876e-05	1	0.000195328	1
GOBP_SKELETAL_SYSTEM_MORPHOGENESIS	219	5	1.94571	3.43345e-05	1	3.12956e-05	1
GOBP_BONE_DEVELOPMENT	221	5	1.9363	3.73965e-05	1	3.61452e-05	1
GOBP_NEGATIVE_REGULATION_OF_MUSCLE_HYPERTROPHY	29	2	3.0629	3.76214e-05	1	2.0111e-05	1
GOBP_REGULATION_OF_STRIATED_MUSCLE_CELL_DIFFERENTIATION	79	3	2.44616	4.78153e-05	1	3.69729e-05	1
GOBP_GLIAL_CELL_DIFFERENTIATION	227	5	1.90858	4.80041e-05	1	0.000201549	1
GOBP_HEAD_DEVELOPMENT	790	10	1.39778	4.925e-05	1	0.0003611	1
GOBP_REGULATION_OF_NEURON_PROJECTION_DEVELOPMENT	427	7	1.62919	5.08496e-05	1	0.000627379	1
GOBP_HEART_GROWTH	80	3	2.43303	5.22795e-05	1	4.72503e-05	1
GOBP_NEGATIVE_REGULATION_OF_ORGAN_GROWTH	31	2	2.99133	5.46807e-05	1	4.03467e-05	1
GOCC_MICROTUBULE_CYTOSKELETON	1224	13	1.24952	5.50506e-05	1	0.000256948	1
GOBP_POSITIVE_REGULATION_OF_CELL_PROJECTION_ORGANIZATION	329	6	1.72656	6.22906e-05	1	0.000403256	1
GOBP_POSITIVE_REGULATION_OF_CELLULAR_RESPONSE_TO_TRANSFORMING_GROWTH_FACTOR_BETA_STIMULUS	32	2	2.95738	6.52307e-05	1	9.22981e-05	1
GOBP_PROTEIN_DEPHOSPHORYLATION	235	5	1.87276	6.6004e-05	1	0.000218695	1
GOBP_INTERLEUKIN_21_PRODUCTION	2	1	5.65191	6.84458e-05	1	2.24052e-05	1
GOBP_POSITIVE_REGULATION_OF_PROTEIN_BINDING	84	3	2.38218	7.36548e-05	1	0.000132609	1
GOBP_B_CELL_HOMEOSTASIS	33	2	2.92454	7.73145e-05	1	5.20115e-05	1
GOBP_SYNAPSE_ORGANIZATION	448	7	1.57927	8.53259e-05	1	0.00104611	1
GOBP_STEM_CELL_DIFFERENTIATION	242	5	1.84241	8.61111e-05	1	0.000108775	1
GOCC_CHROMOSOMAL_REGION	340	6	1.69249	8.63645e-05	1	0.000292816	1
GOBP_CHROMOSOME_LOCALIZATION	86	3	2.35768	8.67253e-05	1	7.96817e-05	1
GOBP_REGULATION_OF_ORGAN_GROWTH	86	3	2.35768	8.67253e-05	1	5.24408e-05	1
GOBP_REGULATION_OF_ARTERY_MORPHOGENESIS	4	1	4.5532	8.81016e-05	1	7.74922e-05	1
GOBP_REGULATION_OF_CALCIUM_ION_EXPORT_ACROSS_PLASMA_MEMBRANE	4	1	4.5532	8.81016e-05	1	0.000523304	1
GOBP_REGULATION_PROTEIN_CATABOLIC_PROCESS_AT_SYNAPSE	4	1	4.5532	8.81016e-05	1	0.00017662	1
GOBP_C_5_METHYLATION_OF_CYTOSINE	4	1	4.5532	8.81016e-05	1	0.00017662	1
GOBP_NEGATIVE_REGULATION_OF_STRIATED_MUSCLE_CELL_DIFFERENTIATION	34	2	2.89274	9.1081e-05	1	8.28124e-05	1
GOBP_REGULATION_OF_LEUKOCYTE_APOPTOTIC_PROCESS	87	3	2.34566	9.39284e-05	1	2.68975e-05	1
GOBP_REGULATION_OF_ENDOTHELIAL_CELL_MIGRATION	159	4	2.03249	9.77163e-05	1	7.91464e-05	1
GOBP_POSITIVE_REGULATION_OF_NEURON_DIFFERENTIATION	88	3	2.33377	0.000101606	1	0.000227189	1
GOBP_HISTONE_DEACETYLATION	88	3	2.33377	0.000101606	1	0.000293563	1
GOBP_PIGMENT_CELL_DIFFERENTIATION	35	2	2.86191	0.000106686	1	0.000146401	1
GOBP_CELL_PROJECTION_ORGANIZATION	1442	14	1.16493	0.00010973	1	0.000942587	1
GOCC_SPINDLE_MIDZONE	36	2	2.83201	0.00012429	1	0.000212403	1
GOBP_BRAIN_MORPHOGENESIS	36	2	2.83201	0.00012429	1	0.000311449	1
GOCC_SWI_SNF_SUPERFAMILY_TYPE_COMPLEX	91	3	2.29892	0.000127713	1	0.000654835	1
GOBP_ANIMAL_ORGAN_MORPHOGENESIS	1002	11	1.25947	0.000141352	1	9.28206e-05	1
GOBP_NEGATIVE_REGULATION_OF_LYMPHOCYTE_APOPTOTIC_PROCESS	37	2	2.80297	0.000144061	1	4.12844e-05	1
GOBP_B_1_B_CELL_DIFFERENTIATION	5	1	4.26546	0.000149144	1	0.000105502	1
GOBP_POSITIVE_REGULATION_OF_MELANOCYTE_DIFFERENTIATION	5	1	4.26546	0.000149144	1	0.000105502	1
GOBP_DNA_METHYLATION_ON_CYTOSINE	5	1	4.26546	0.000149144	1	0.00038085	1
GOCC_DENSE_BODY	5	1	4.26546	0.000149144	1	3.91018e-05	1
GOCC_NEUROFIBRILLARY_TANGLE	5	1	4.26546	0.000149144	1	0.000601043	1
GOBP_REGULATION_OF_ENDOTHELIAL_TUBE_MORPHOGENESIS	5	1	4.26546	0.000149144	1	0.000105502	1
GOCC_POLAR_MICROTUBULE	5	1	4.26546	0.000149144	1	0.000217465	1
GOBP_POSITIVE_REGULATION_OF_SKELETAL_MUSCLE_CELL_DIFFERENTIATION	5	1	4.26546	0.000149144	1	0.00038085	1
GOBP_NEGATIVE_REGULATION_OF_VASCULAR_ENDOTHELIAL_CELL_PROLIFERATION	5	1	4.26546	0.000149144	1	0.000105502	1
GOBP_POSITIVE_REGULATION_OF_ENDOTHELIAL_CELL_CHEMOTAXIS_BY_VEGF_ACTIVATED_VASCULAR_ENDOTHELIAL_GROWTH_FACTOR_RECEPTOR_SIGNALING_PATHWAY	5	1	4.26546	0.000149144	1	3.91018e-05	1
GOBP_HINDBRAIN_MATURATION	5	1	4.26546	0.000149144	1	0.000601043	1
GOBP_DEPHOSPHORYLATION_OF_RNA_POLYMERASE_II_C_TERMINAL_DOMAIN	5	1	4.26546	0.000149144	1	0.00038085	1
GOCC_MITOTIC_SPINDLE	169	4	1.96944	0.000158063	1	0.000307511	1
GOBP_EMBRYONIC_SKELETAL_SYSTEM_MORPHOGENESIS	94	3	2.26524	0.000158941	1	9.76973e-05	1
GOBP_BONE_MORPHOGENESIS	94	3	2.26524	0.000158941	1	0.000152267	1
GOCC_MITOTIC_SPINDLE_POLE	38	2	2.77474	0.000166173	1	0.000253039	1
GOBP_REGULATION_OF_CELL_FATE_COMMITMENT	38	2	2.77474	0.000166173	1	0.00012686	1
GOBP_CELL_MORPHOGENESIS_INVOLVED_IN_DIFFERENTIATION	604	8	1.41979	0.000177325	1	0.00145957	1
GOBP_B_CELL_ACTIVATION	263	5	1.75639	0.000179445	1	5.74556e-05	1
GOBP_HEMATOPOIETIC_OR_LYMPHOID_ORGAN_DEVELOPMENT	96	3	2.2434	0.000182943	1	0.000126173	1
GOBP_DEVELOPMENTAL_GROWTH	607	8	1.4146	0.000187173	1	0.000388095	1
GOBP_CELLULAR_RESPONSE_TO_ESTRADIOL_STIMULUS	39	2	2.74729	0.000190803	1	0.000140318	1
GOBP_LYMPHOCYTE_ACTIVATION	745	9	1.33579	0.000205357	1	5.49831e-05	1
GOBP_BEHAVIORAL_DEFENSE_RESPONSE	40	2	2.72057	0.000218137	1	0.000871628	1
GOBP_BONE_CELL_DEVELOPMENT	40	2	2.72057	0.000218137	1	0.000299499	1
GOBP_POSITIVE_REGULATION_OF_ENDOTHELIAL_CELL_MIGRATION	99	3	2.21149	0.000224265	1	0.000181033	1
GOCC_TRANSCRIPTION_REGULATOR_COMPLEX	492	7	1.4818	0.000225318	1	0.000276556	1
GOBP_CELL_MORPHOGENESIS	897	10	1.26336	0.000241405	1	0.00143258	1
GOBP_NEGATIVE_REGULATION_OF_TUBULIN_DEACETYLATION	6	1	4.04227	0.000245172	1	0.000717755	1
GOBP_MACROPHAGE_COLONY_STIMULATING_FACTOR_PRODUCTION	6	1	4.04227	0.000245172	1	6.48999e-05	1
GOBP_NEUROBLAST_DIFFERENTIATION	6	1	4.04227	0.000245172	1	0.000281874	1
GOBP_REGULATION_OF_HEART_RATE_BY_CHEMICAL_SIGNAL	6	1	4.04227	0.000245172	1	0.000469372	1
GOBP_POSITIVE_REGULATION_OF_HISTONE_DEACETYLASE_ACTIVITY	6	1	4.04227	0.000245172	1	0.000149253	1
GOBP_POSITIVE_REGULATION_OF_RESPONSE_TO_REACTIVE_OXYGEN_SPECIES	6	1	4.04227	0.000245172	1	0.000149253	1
GOBP_B_CELL_PROLIFERATION_INVOLVED_IN_IMMUNE_RESPONSE	6	1	4.04227	0.000245172	1	0.000149253	1
GOCC_INTERPHOTORECEPTOR_MATRIX	6	1	4.04227	0.000245172	1	0.000149253	1
GOBP_REGULATION_OF_MELANOCYTE_DIFFERENTIATION	6	1	4.04227	0.000245172	1	0.000281874	1
GOBP_POSITIVE_REGULATION_OF_ALKALINE_PHOSPHATASE_ACTIVITY	6	1	4.04227	0.000245172	1	0.000469372	1
GOBP_NEGATIVE_REGULATION_OF_PHOTORECEPTOR_CELL_DIFFERENTIATION	6	1	4.04227	0.000245172	1	0.000469372	1
GOBP_POSITIVE_REGULATION_OF_PROTEIN_LOCALIZATION_TO_SYNAPSE	6	1	4.04227	0.000245172	1	0.00103262	1
GOBP_REGULATION_OF_AMACRINE_CELL_DIFFERENTIATION	6	1	4.04227	0.000245172	1	0.000281874	1
GOBP_POSITIVE_REGULATION_OF_TAU_PROTEIN_KINASE_ACTIVITY	6	1	4.04227	0.000245172	1	0.000717755	1
GOBP_REGULATION_OF_SYNAPTIC_VESICLE_CLUSTERING	6	1	4.04227	0.000245172	1	0.000717755	1
GOCC_MYELIN_SHEATH_ABAXONAL_REGION	6	1	4.04227	0.000245172	1	0.00103262	1
GOBP_CEREBRAL_CORTEX_REGIONALIZATION	6	1	4.04227	0.000245172	1	0.000717755	1
GOBP_B_CELL_PROLIFERATION	102	3	2.18056	0.00027266	1	6.94174e-05	1
GOBP_MITOTIC_NUCLEAR_DIVISION	277	5	1.7028	0.000279413	1	0.000337404	1
GOBP_FOREBRAIN_DEVELOPMENT	386	6	1.561	0.000289471	1	0.00106738	1
GOBP_RESPONSE_TO_HEAT	104	3	2.16046	0.000309254	1	0.000445923	1
GOBP_SYNAPSE_ASSEMBLY	185	4	1.87604	0.000315254	1	0.00239975	1
GOBP_NEGATIVE_REGULATION_OF_DEPHOSPHORYLATION	43	2	2.64443	0.000318262	1	0.000589241	1
GOCC_SPINDLE	391	6	1.54766	0.000325762	1	0.000894795	1
GOBP_REGULATION_OF_NEURON_DIFFERENTIATION	186	4	1.87048	0.000328211	1	0.00086853	1
GOBP_SKELETAL_SYSTEM_DEVELOPMENT	512	7	1.44032	0.000335238	1	0.00028211	1
GOBP_REGULATION_OF_CELL_PROJECTION_ORGANIZATION	642	8	1.35592	0.000341095	1	0.00235733	1
GOBP_NEGATIVE_REGULATION_OF_DEVELOPMENTAL_GROWTH	106	3	2.14074	0.000349608	1	0.000737489	1
GOBP_REGULATION_OF_KERATINOCYTE_PROLIFERATION	44	2	2.62028	0.000358336	1	0.000172356	1
GOBP_MICROTUBULE_DEPOLYMERIZATION	44	2	2.62028	0.000358336	1	0.00131513	1
GOBP_ANDROGEN_RECEPTOR_SIGNALING_PATHWAY	44	2	2.62028	0.000358336	1	0.00101556	1
GOBP_CELL_FATE_SPECIFICATION	107	3	2.13103	0.000371276	1	0.000355286	1
GOBP_INTERLEUKIN_15_MEDIATED_SIGNALING_PATHWAY	7	1	3.85989	0.000383997	1	0.000210301	1
GOBP_OLIGODENDROCYTE_PROGENITOR_PROLIFERATION	7	1	3.85989	0.000383997	1	0.000868645	1
GOBP_EMBRYONIC_CLEAVAGE	7	1	3.85989	0.000383997	1	0.00058655	1
GOBP_PARAXIAL_MESODERM_FORMATION	7	1	3.85989	0.000383997	1	0.000210301	1
GOBP_POSITIVE_REGULATION_OF_RESPONSE_TO_OXIDATIVE_STRESS	7	1	3.85989	0.000383997	1	0.000210301	1
GOBP_INTRACELLULAR_DISTRIBUTION_OF_MITOCHONDRIA	7	1	3.85989	0.000383997	1	0.000868645	1
GOBP_POSITIVE_REGULATION_OF_FEAR_RESPONSE	7	1	3.85989	0.000383997	1	0.000868645	1
GOBP_CENTRAL_NERVOUS_SYSTEM_MATURATION	7	1	3.85989	0.000383997	1	0.00122093	1
GOBP_ESTABLISHMENT_OF_MITOTIC_SISTER_CHROMATID_COHESION	7	1	3.85989	0.000383997	1	0.00122093	1
GOBP_ANTERIOR_POSTERIOR_AXON_GUIDANCE	7	1	3.85989	0.000383997	1	0.00058655	1
GOBP_FOREBRAIN_NEURON_FATE_COMMITMENT	7	1	3.85989	0.000383997	1	0.000868645	1
GOCC_GROWTH_CONE_MEMBRANE	7	1	3.85989	0.000383997	1	0.00164827	1
GOBP_PLUS_END_DIRECTED_ORGANELLE_TRANSPORT_ALONG_MICROTUBULE	7	1	3.85989	0.000383997	1	0.00122093	1
GOBP_NEGATIVE_REGULATION_OF_B_CELL_RECEPTOR_SIGNALING_PATHWAY	7	1	3.85989	0.000383997	1	0.000210301	1
GOBP_MITOTIC_SISTER_CHROMATID_SEGREGATION	191	4	1.84311	0.000399585	1	0.00052986	1
GOBP_EMBRYONIC_CRANIAL_SKELETON_MORPHOGENESIS	45	2	2.59669	0.000402097	1	0.000246042	1
GOBP_IMMUNE_RESPONSE_REGULATING_SIGNALING_PATHWAY	401	6	1.52148	0.000409722	1	0.000141829	1
GOBP_REGULATION_OF_PROTEIN_BINDING	193	4	1.83237	0.000431405	1	0.000640713	1
GOBP_NEGATIVE_REGULATION_OF_GENE_EXPRESSION	944	10	1.20915	0.000440585	1	0.000406112	1
GOBP_PROTEIN_DESTABILIZATION	46	2	2.57365	0.000449752	1	0.000533076	1
GOCC_KINESIN_COMPLEX	46	2	2.57365	0.000449752	1	0.000591503	1
GOBP_CARDIAC_MUSCLE_CELL_DIFFERENTIATION	112	3	2.08381	0.000495888	1	0.000253492	1
GOBP_DEVELOPMENTAL_PIGMENTATION	47	2	2.55113	0.000501512	1	0.00063404	1
GOBP_TISSUE_MIGRATION	300	5	1.62041	0.000539967	1	0.000412806	1
GOBP_LEUKOCYTE_APOPTOTIC_PROCESS	114	3	2.06552	0.000553982	1	0.000200956	1
GOBP_BLOOD_VESSEL_ENDOTHELIAL_CELL_MIGRATION	114	3	2.06552	0.000553982	1	0.000353051	1
GOBP_THYMUS_DEVELOPMENT	48	2	2.5291	0.000557591	1	0.000498719	1
GOBP_BODY_MORPHOGENESIS	48	2	2.5291	0.000557591	1	0.000903468	1
GOBP_PRESYNAPTIC_ACTIVE_ZONE_ORGANIZATION	8	1	3.70569	0.000573471	1	0.00247277	1
GOBP_MIRNA_CATABOLIC_PROCESS	8	1	3.70569	0.000573471	1	0.000732708	1
GOBP_HINDBRAIN_RADIAL_GLIA_GUIDED_CELL_MIGRATION	8	1	3.70569	0.000573471	1	0.00144685	1
GOBP_POST_EMBRYONIC_CAMERA_TYPE_EYE_DEVELOPMENT	8	1	3.70569	0.000573471	1	0.000291048	1
GOBP_POSITIVE_REGULATION_OF_B_CELL_RECEPTOR_SIGNALING_PATHWAY	8	1	3.70569	0.000573471	1	0.000480718	1
GOBP_CELLULAR_RESPONSE_TO_BRAIN_DERIVED_NEUROTROPHIC_FACTOR_STIMULUS	8	1	3.70569	0.000573471	1	0.00247277	1
GOBP_REGULATION_OF_PIGMENT_CELL_DIFFERENTIATION	8	1	3.70569	0.000573471	1	0.000732708	1
GOBP_TRANS_SYNAPTIC_SIGNALING_BY_TRANS_SYNAPTIC_COMPLEX	8	1	3.70569	0.000573471	1	0.000732708	1
GOBP_POSITIVE_REGULATION_OF_CARDIAC_MUSCLE_CELL_DIFFERENTIATION	8	1	3.70569	0.000573471	1	0.000480718	1
GOBP_REGULATION_OF_MACROPHAGE_APOPTOTIC_PROCESS	8	1	3.70569	0.000573471	1	0.000291048	1
GOCC_MITOTIC_SPINDLE_ASTRAL_MICROTUBULE	8	1	3.70569	0.000573471	1	0.00105299	1
GOBP_POSITIVE_REGULATION_OF_DEACETYLASE_ACTIVITY	8	1	3.70569	0.000573471	1	0.000480718	1
GOBP_POSITIVE_REGULATION_OF_RECEPTOR_BINDING	8	1	3.70569	0.000573471	1	0.000480718	1
GOBP_NEGATIVE_REGULATION_OF_TELOMERE_CAPPING	8	1	3.70569	0.000573471	1	0.00144685	1
GOBP_POSITIVE_REGULATION_OF_CELL_MIGRATION_BY_VASCULAR_ENDOTHELIAL_GROWTH_FACTOR_SIGNALING_PATHWAY	8	1	3.70569	0.000573471	1	0.000157029	1
GOCC_FANCONI_ANAEMIA_NUCLEAR_COMPLEX	8	1	3.70569	0.000573471	1	0.000480718	1
GOBP_NEGATIVE_REGULATION_OF_ESTABLISHMENT_OF_PROTEIN_LOCALIZATION_TO_MITOCHONDRION	8	1	3.70569	0.000573471	1	0.00105299	1
GOBP_REGULATION_OF_DEVELOPMENTAL_GROWTH	303	5	1.61013	0.000585109	1	0.00116214	1
GOBP_CHROMATIN_ORGANIZATION	543	7	1.37907	0.000592238	1	0.00297511	1
GOBP_GLIOGENESIS	305	5	1.60333	0.000616867	1	0.00166371	1
GOBP_MEGAKARYOCYTE_DIFFERENTIATION	49	2	2.50754	0.000618202	1	0.000799052	1
GOBP_REGULATION_OF_TRANSCRIPTION_REGULATORY_REGION_DNA_BINDING	50	2	2.48643	0.000683564	1	0.000934183	1
GOBP_POSITIVE_REGULATION_OF_BLOOD_VESSEL_ENDOTHELIAL_CELL_MIGRATION	50	2	2.48643	0.000683564	1	0.000418188	1
GOBP_ALPHA_BETA_T_CELL_DIFFERENTIATION	118	3	2.02991	0.000685918	1	0.000198893	1
GOBP_RESPONSE_TO_ESTRADIOL	118	3	2.02991	0.000685918	1	0.000491982	1
GOBP_CHROMOSOME_ORGANIZATION	552	7	1.36194	0.000691867	1	0.0014482	1
GOBP_PRESYNAPSE_ORGANIZATION	51	2	2.46576	0.000753895	1	0.00253862	1
GOBP_VIRAL_TRANSCRIPTION	51	2	2.46576	0.000753895	1	0.00108527	1
GOBP_ENDOTHELIAL_CELL_MIGRATION	209	4	1.75026	0.000765677	1	0.000503684	1
GOBP_CELLULAR_RESPONSE_TO_HYDROPEROXIDE	9	1	3.5721	0.000821003	1	0.000394093	1
GOBP_RESPONSE_TO_INTERLEUKIN_15	9	1	3.5721	0.000821003	1	0.000394093	1
GOBP_VESICLE_TETHERING_INVOLVED_IN_EXOCYTOSIS	9	1	3.5721	0.000821003	1	0.00223024	1
GOBP_REGULATION_OF_HISTONE_DEACETYLASE_ACTIVITY	9	1	3.5721	0.000821003	1	0.00127149	1
GOBP_CALCIUM_ION_EXPORT_ACROSS_PLASMA_MEMBRANE	9	1	3.5721	0.000821003	1	0.00352578	1
GOBP_POSITIVE_REGULATION_OF_DEVELOPMENTAL_PIGMENTATION	9	1	3.5721	0.000821003	1	0.000909213	1
GOBP_NEGATIVE_REGULATION_OF_DENDRITE_DEVELOPMENT	9	1	3.5721	0.000821003	1	0.00223024	1
GOBP_PRESYNAPTIC_MEMBRANE_ORGANIZATION	9	1	3.5721	0.000821003	1	0.00283441	1
GOBP_OVULATION_FROM_OVARIAN_FOLLICLE	9	1	3.5721	0.000821003	1	0.00022912	1
GOCC_COHESIN_COMPLEX	9	1	3.5721	0.000821003	1	0.00171042	1
GOBP_GLOMERULUS_MORPHOGENESIS	9	1	3.5721	0.000821003	1	0.000909213	1
GOBP_HEMATOPOIETIC_STEM_CELL_MIGRATION	9	1	3.5721	0.000821003	1	0.000618648	1
GOBP_NEGATIVE_REGULATION_OF_THYMOCYTE_APOPTOTIC_PROCESS	9	1	3.5721	0.000821003	1	0.000394093	1
GOBP_NEGATIVE_REGULATION_OF_COLLATERAL_SPROUTING	9	1	3.5721	0.000821003	1	0.00223024	1
GOBP_POSITIVE_REGULATION_OF_MYELOID_CELL_APOPTOTIC_PROCESS	9	1	3.5721	0.000821003	1	0.000909213	1
GOBP_ENDOTHELIAL_CELL_ACTIVATION	9	1	3.5721	0.000821003	1	0.00127149	1
GOBP_POSITIVE_REGULATION_OF_SECONDARY_METABOLITE_BIOSYNTHETIC_PROCESS	9	1	3.5721	0.000821003	1	0.000909213	1
GOBP_DNA_METHYLATION_INVOLVED_IN_EMBRYO_DEVELOPMENT	9	1	3.5721	0.000821003	1	0.00127149	1
GOBP_REGULATION_OF_ALKALINE_PHOSPHATASE_ACTIVITY	9	1	3.5721	0.000821003	1	0.00171042	1
GOCC_ATPASE_COMPLEX	122	3	1.9955	0.000840889	1	0.00322996	1
GOBP_HISTONE_MODIFICATION	437	6	1.43233	0.000872893	1	0.00422291	1
GOBP_MICROTUBULE_POLYMERIZATION_OR_DEPOLYMERIZATION	125	3	1.97045	0.000973755	1	0.00384334	1
GOBP_ACTIVATION_OF_IMMUNE_RESPONSE	443	6	1.41819	0.000980756	1	0.00032969	1
GOCC_CHROMOSOME_CENTROMERIC_REGION	217	4	1.71155	0.000996139	1	0.00207762	1
GOBP_OSTEOBLAST_DIFFERENTIATION	217	4	1.71155	0.000996139	1	0.000728999	1
GOBP_NEGATIVE_REGULATION_OF_LEUKOCYTE_APOPTOTIC_PROCESS	54	2	2.40618	0.000996907	1	0.000289485	1
GOBP_REGULATION_OF_EPITHELIAL_CELL_MIGRATION	218	4	1.70682	0.00102841	1	0.000937873	1
GOBP_EMBRYONIC_SKELETAL_SYSTEM_DEVELOPMENT	127	3	1.95408	0.00107086	1	0.000653229	1
GOBP_REGULATION_OF_MUSCLE_HYPERTROPHY	55	2	2.38708	0.00108932	1	0.00106195	1
GOBP_KERATINOCYTE_PROLIFERATION	55	2	2.38708	0.00108932	1	0.000491749	1
GOBP_NEGATIVE_REGULATION_OF_SYNAPTIC_TRANSMISSION	55	2	2.38708	0.00108932	1	0.00390322	1
GOBP_POSITIVE_REGULATION_OF_CELL_SIZE	10	1	3.45427	0.00113336	1	0.00258274	1
GOBP_CELLULAR_RESPONSE_TO_PARATHYROID_HORMONE_STIMULUS	10	1	3.45427	0.00113336	1	0.00111776	1
GOBP_CARDIAC_VENTRICLE_FORMATION	10	1	3.45427	0.00113336	1	0.00111776	1
GOBP_ESTABLISHMENT_OF_SISTER_CHROMATID_COHESION	10	1	3.45427	0.00113336	1	0.00258274	1
GOBP_PARAXIAL_MESODERM_MORPHOGENESIS	10	1	3.45427	0.00113336	1	0.000522017	1
GOBP_REGULATION_OF_FEAR_RESPONSE	10	1	3.45427	0.00113336	1	0.00152531	1
GOBP_NEGATIVE_REGULATION_OF_MEMBRANE_POTENTIAL	10	1	3.45427	0.00113336	1	0.00111776	1
GOBP_REGULATION_OF_TRANS_SYNAPTIC_SIGNALING	457	6	1.3859	0.00127489	1	0.0120177	1
GOBP_REGULATION_OF_MUSCLE_CELL_DIFFERENTIATION	131	3	1.92212	0.00128706	1	0.0011572	1
GOBP_EMBRYONIC_MORPHOGENESIS	591	7	1.29072	0.00129727	1	0.00116683	1
GOBP_CELL_ACTIVATION	1040	10	1.10601	0.00129962	1	0.000415518	1
GOBP_LEUKOCYTE_DIFFERENTIATION	592	7	1.28895	0.00131717	1	0.000554515	1
GOBP_ORGANELLE_FISSION	461	6	1.37686	0.00137086	1	0.00169212	1
GOBP_DENDRITE_DEVELOPMENT	228	4	1.66062	0.00139823	1	0.00935448	1
GOBP_NEGATIVE_REGULATION_OF_MUSCLE_CELL_DIFFERENTIATION	58	2	2.33186	0.00140391	1	0.00126736	1
GOBP_REGULATION_OF_LYMPHOCYTE_APOPTOTIC_PROCESS	58	2	2.33186	0.00140391	1	0.000447583	1
GOBP_CELL_MOTILITY	1560	13	0.985669	0.00145048	1	0.00114909	1
GOBP_MONONUCLEAR_CELL_DIFFERENTIATION	465	6	1.36789	0.00147257	1	0.000677782	1
GOBP_REGULATION_OF_SYNAPSE_STRUCTURE_OR_ACTIVITY	230	4	1.65162	0.00148324	1	0.00769296	1
GOBP_REGULATION_OF_DENDRITIC_SPINE_MAINTENANCE	11	1	3.34886	0.00151659	1	0.00368853	1
GOCC_ASTER	11	1	3.34886	0.00151659	1	0.00297691	1
GOBP_EMBRYONIC_BODY_MORPHOGENESIS	11	1	3.34886	0.00151659	1	0.00297691	1
GOBP_REGULATION_OF_DEACETYLASE_ACTIVITY	11	1	3.34886	0.00151659	1	0.0023536	1
GOBP_NEGATIVE_REGULATION_OF_RECEPTOR_BINDING	11	1	3.34886	0.00151659	1	0.00136011	1
GOBP_CEREBRAL_CORTEX_GABAERGIC_INTERNEURON_DIFFERENTIATION	11	1	3.34886	0.00151659	1	0.00449062	1
GOBP_MACROPHAGE_APOPTOTIC_PROCESS	11	1	3.34886	0.00151659	1	0.000677299	1
GOBP_SECONDARY_HEART_FIELD_SPECIFICATION	11	1	3.34886	0.00151659	1	0.00181583	1
GOBP_REGULATION_OF_POSTSYNAPTIC_DENSITY_ASSEMBLY	11	1	3.34886	0.00151659	1	0.00449062	1
GOBP_NEGATIVE_REGULATION_OF_VASCULAR_ASSOCIATED_SMOOTH_MUSCLE_CELL_MIGRATION	11	1	3.34886	0.00151659	1	0.00136011	1
GOBP_REGULATION_OF_TAU_PROTEIN_KINASE_ACTIVITY	11	1	3.34886	0.00151659	1	0.0023536	1
GOBP_POSITIVE_REGULATION_OF_DEPHOSPHORYLATION	59	2	2.31411	0.00152196	1	0.00262002	1
GOBP_POSITIVE_REGULATION_OF_NUCLEOCYTOPLASMIC_TRANSPORT	59	2	2.31411	0.00152196	1	0.00183532	1
GOCC_CATALYTIC_COMPLEX	1567	13	0.980755	0.00153183	1	0.0059167	1
GOBP_REGULATION_OF_MICROTUBULE_BASED_PROCESS	232	4	1.64271	0.00157222	1	0.00446347	1
GOBP_REGULATION_OF_CYTOSOLIC_CALCIUM_ION_CONCENTRATION	60	2	2.29666	0.00164697	1	0.00333177	1
GOBP_MITOTIC_SISTER_CHROMATID_SEPARATION	60	2	2.29666	0.00164697	1	0.00193207	1
GOBP_REGULATION_OF_CELL_POPULATION_PROLIFERATION	1577	13	0.97377	0.00165472	1	0.000836005	1
GOCC_AXON	613	7	1.25255	0.00179588	1	0.0163091	1
GOCC_MICROTUBULE_ORGANIZING_CENTER	759	8	1.1802	0.00180612	1	0.00469247	1
GOBP_REGULATION_OF_BINDING	352	5	1.45529	0.00186379	1	0.00264769	1
GOBP_REGULATION_OF_CHROMOSOME_ORGANIZATION	238	4	1.61641	0.00186414	1	0.00419691	1
GOBP_SISTER_CHROMATID_SEGREGATION	239	4	1.61209	0.00191661	1	0.00300324	1
GOBP_VESICLE_TARGETING	62	2	2.26266	0.00191876	1	0.00385494	1
GOCC_NUCLEAR_PORE_NUCLEAR_BASKET	12	1	3.25349	0.00197599	1	0.00214438	1
GOBP_POSITIVE_REGULATION_OF_MITOTIC_CELL_CYCLE_SPINDLE_ASSEMBLY_CHECKPOINT	12	1	3.25349	0.00197599	1	0.00214438	1
GOBP_NEGATIVE_REGULATION_OF_T_HELPER_17_TYPE_IMMUNE_RESPONSE	12	1	3.25349	0.00197599	1	0.00121211	1
GOBP_KERATINOCYTE_DEVELOPMENT	12	1	3.25349	0.00197599	1	0.00121211	1
GOBP_GAMMA_AMINOBUTYRIC_ACID_SECRETION	12	1	3.25349	0.00197599	1	0.00504152	1
GOBP_AMACRINE_CELL_DIFFERENTIATION	12	1	3.25349	0.00197599	1	0.00273517	1
GOBP_TELENCEPHALON_REGIONALIZATION	12	1	3.25349	0.00197599	1	0.00273517	1
GOBP_CARDIOCYTE_DIFFERENTIATION	142	3	1.8391	0.00205277	1	0.00109059	1
GOBP_EMBRYO_DEVELOPMENT	1086	10	1.05976	0.00205521	1	0.0023711	1
GOBP_POSITIVE_REGULATION_OF_OSTEOBLAST_DIFFERENTIATION	63	2	2.24608	0.00206596	1	0.00154722	1
GOBP_POSITIVE_REGULATION_OF_EPITHELIAL_CELL_MIGRATION	143	3	1.83188	0.00213624	1	0.00203935	1
GOBP_POSITIVE_REGULATION_OF_NIK_NF_KAPPAB_SIGNALING	64	2	2.22976	0.002221	1	0.00108706	1
GOBP_REGULATION_OF_B_CELL_PROLIFERATION	64	2	2.22976	0.002221	1	0.000996613	1
GOBP_POSITIVE_REGULATION_OF_NEURON_PROJECTION_DEVELOPMENT	145	3	1.81759	0.00231073	1	0.00748135	1
GOBP_NEURAL_PRECURSOR_CELL_PROLIFERATION	145	3	1.81759	0.00231073	1	0.00410006	1
GOBP_CELL_PART_MORPHOGENESIS	633	7	1.21899	0.00237422	1	0.0143296	1
GOBP_DNA_METHYLATION	65	2	2.21371	0.00238408	1	0.00301778	1
GOCC_POSTSYNAPSE	634	7	1.21734	0.00240666	1	0.022419	1
GOBP_REGULATION_OF_CELL_DEVELOPMENT	785	8	1.14475	0.00246894	1	0.00427094	1
GOBP_CELLULAR_RESPONSE_TO_STRESS	1818	14	0.909674	0.00250389	1	0.00540124	1
GOBP_RESPONSE_TO_PARATHYROID_HORMONE	13	1	3.16643	0.00251615	1	0.00195289	1
GOBP_CELLULAR_RESPONSE_TO_ANTIBIOTIC	13	1	3.16643	0.00251615	1	0.00195289	1
GOBP_SIGNAL_PEPTIDE_PROCESSING	13	1	3.16643	0.00251615	1	0.00195289	1
GOBP_POSITIVE_REGULATION_OF_CARDIOCYTE_DIFFERENTIATION	13	1	3.16643	0.00251615	1	0.00195289	1
GOCC_XY_BODY	13	1	3.16643	0.00251615	1	0.00195289	1
GOBP_REGULATION_OF_THYMOCYTE_APOPTOTIC_PROCESS	13	1	3.16643	0.00251615	1	0.00147656	1
GOCC_BETA_CATENIN_TCF_COMPLEX	13	1	3.16643	0.00251615	1	0.00315806	1
GOCC_CYTOPLASMIC_SIDE_OF_ENDOPLASMIC_RETICULUM_MEMBRANE	13	1	3.16643	0.00251615	1	0.00147656	1
GOBP_MONOCYTE_ACTIVATION	13	1	3.16643	0.00251615	1	0.00107911	1
GOBP_REGULATION_OF_POSTSYNAPTIC_DENSITY_ORGANIZATION	13	1	3.16643	0.00251615	1	0.00563829	1
GOBP_REGULATION_OF_METAPHASE_PLATE_CONGRESSION	13	1	3.16643	0.00251615	1	0.00471926	1
GOCC_EXOCYST	13	1	3.16643	0.00251615	1	0.00471926	1
GOBP_REGULATION_OF_LONG_TERM_SYNAPTIC_DEPRESSION	13	1	3.16643	0.00251615	1	0.00896039	1
GOBP_NEPHRON_TUBULE_EPITHELIAL_CELL_DIFFERENTIATION	13	1	3.16643	0.00251615	1	0.00195289	1
GOBP_REGULATION_OF_INTRACELLULAR_STEROID_HORMONE_RECEPTOR_SIGNALING_PATHWAY	66	2	2.19791	0.00255542	1	0.00534935	1
GOBP_REGULATION_OF_ORGANELLE_ORGANIZATION	1114	10	1.03252	0.0026716	1	0.00715003	1
GOCC_NEURON_PROJECTION	1287	11	0.990818	0.00272581	1	0.0239669	1
GOBP_SOMATIC_STEM_CELL_POPULATION_MAINTENANCE	67	2	2.18235	0.00273522	1	0.00271445	1
GOBP_REGULATION_OF_MICROTUBULE_CYTOSKELETON_ORGANIZATION	150	3	1.78272	0.00279312	1	0.00962561	1
GOBP_B_CELL_DIFFERENTIATION	150	3	1.78272	0.00279312	1	0.0013407	1
GOBP_ENDOTHELIAL_CELL_PROLIFERATION	151	3	1.77589	0.00289788	1	0.00144311	1
GOBP_NEGATIVE_REGULATION_OF_T_CELL_PROLIFERATION	68	2	2.16703	0.0029237	1	0.00137326	1
GOBP_CRANIAL_SKELETAL_SYSTEM_DEVELOPMENT	69	2	2.15194	0.00312105	1	0.00317096	1
GOBP_CELLULAR_RESPONSE_TO_ETHANOL	14	1	3.08633	0.00314093	1	0.00230636	1
GOBP_NEGATIVE_REGULATION_OF_GLUCONEOGENESIS	14	1	3.08633	0.00314093	1	0.00530192	1
GOBP_CARDIAC_CHAMBER_FORMATION	14	1	3.08633	0.00314093	1	0.00230636	1
GOBP_RADIAL_GLIAL_CELL_DIFFERENTIATION	14	1	3.08633	0.00314093	1	0.00441634	1
GOBP_VENTRICULAR_CARDIAC_MUSCLE_CELL_DIFFERENTIATION	14	1	3.08633	0.00314093	1	0.0013298	1
GOBP_NEGATIVE_REGULATION_OF_OLIGODENDROCYTE_DIFFERENTIATION	14	1	3.08633	0.00314093	1	0.00441634	1
GOBP_NEGATIVE_REGULATION_OF_ANDROGEN_RECEPTOR_SIGNALING_PATHWAY	14	1	3.08633	0.00314093	1	0.00441634	1
GOBP_NEGATIVE_REGULATION_OF_ACTIVATED_T_CELL_PROLIFERATION	14	1	3.08633	0.00314093	1	0.00441634	1
GOBP_POSITIVE_REGULATION_OF_METAPHASE_ANAPHASE_TRANSITION_OF_CELL_CYCLE	14	1	3.08633	0.00314093	1	0.00292064	1
GOBP_REGULATION_OF_RNA_POLYMERASE_II_REGULATORY_REGION_SEQUENCE_SPECIFIC_DNA_BINDING	14	1	3.08633	0.00314093	1	0.00362318	1
GOCC_MITOTIC_SPINDLE_MIDZONE	14	1	3.08633	0.00314093	1	0.00362318	1
GOBP_SEMINIFEROUS_TUBULE_DEVELOPMENT	14	1	3.08633	0.00314093	1	0.00530192	1
GOBP_REGULATION_OF_POSTSYNAPTIC_SPECIALIZATION_ASSEMBLY	14	1	3.08633	0.00314093	1	0.00978649	1
GOCC_AXOLEMMA	14	1	3.08633	0.00314093	1	0.0111442	1
GOBP_REGULATION_OF_MULTICELLULAR_ORGANISMAL_DEVELOPMENT	1311	11	0.970835	0.00331589	1	0.00409184	1
GOBP_LYMPHOCYTE_HOMEOSTASIS	70	2	2.13707	0.00332747	1	0.00178839	1
GOBP_POSITIVE_REGULATION_OF_CELL_DIFFERENTIATION	812	8	1.10912	0.00335342	1	0.00385543	1
GOBP_NEGATIVE_REGULATION_OF_CELLULAR_COMPONENT_ORGANIZATION	664	7	1.16898	0.00355775	1	0.00854649	1
GOBP_CELL_CYCLE	1686	13	0.900157	0.00362723	1	0.0084225	1
GOBP_REGULATION_OF_ANATOMICAL_STRUCTURE_MORPHOGENESIS	822	8	1.09621	0.00373937	1	0.00689642	1
GOBP_POSITIVE_REGULATION_OF_ENDOTHELIAL_CELL_CHEMOTAXIS	15	1	3.01217	0.00385355	1	0.00211598	1
GOBP_REGULATION_OF_EXCITATORY_SYNAPSE_ASSEMBLY	15	1	3.01217	0.00385355	1	0.00933557	1
GOCC_RNAI_EFFECTOR_COMPLEX	15	1	3.01217	0.00385355	1	0.0106605	1
GOBP_SYNAPTIC_VESICLE_CLUSTERING	15	1	3.01217	0.00385355	1	0.0135926	1
GOBP_REGULATION_OF_PIGMENTATION	15	1	3.01217	0.00385355	1	0.00413135	1
GOBP_NEGATIVE_REGULATION_OF_B_CELL_APOPTOTIC_PROCESS	15	1	3.01217	0.00385355	1	0.00269968	1
GOBP_REGULATION_OF_SECONDARY_METABOLIC_PROCESS	15	1	3.01217	0.00385355	1	0.00592997	1
GOBP_PEPTIDYL_SERINE_DEPHOSPHORYLATION	15	1	3.01217	0.00385355	1	0.00592997	1
GOBP_ORGAN_GROWTH	160	3	1.71638	0.00397506	1	0.0032888	1
GOCC_NUCLEAR_SPECK	393	5	1.34142	0.00410883	1	0.00871227	1
GOBP_REGULATION_OF_MUSCLE_ADAPTATION	74	2	2.0797	0.00424789	1	0.00369761	1
GOCC_PRESYNAPTIC_MEMBRANE	162	3	1.70361	0.00424928	1	0.0204395	1
GOBP_EPIGENETIC_REGULATION_OF_GENE_EXPRESSION	162	3	1.70361	0.00424928	1	0.00998077	1
GOBP_PROTEIN_MONOUBIQUITINATION	75	2	2.06586	0.00450263	1	0.00847825	1
GOBP_CHEMOKINE_C_X_C_MOTIF_LIGAND_2_PRODUCTION	16	1	2.94313	0.00465664	1	0.00313401	1
GOBP_NEGATIVE_REGULATION_OF_B_CELL_PROLIFERATION	16	1	2.94313	0.00465664	1	0.00386305	1
GOBP_N_TERMINAL_PROTEIN_AMINO_ACID_ACETYLATION	16	1	2.94313	0.00465664	1	0.00770582	1
GOBP_CELL_MIGRATION_IN_HINDBRAIN	16	1	2.94313	0.00465664	1	0.008903	1
GOBP_CELL_PROLIFERATION_IN_HINDBRAIN	16	1	2.94313	0.00465664	1	0.00386305	1
GOBP_REGULATION_OF_CARDIAC_MUSCLE_CELL_DIFFERENTIATION	16	1	2.94313	0.00465664	1	0.00559647	1
GOCC_CAVEOLA	77	2	2.03872	0.00504298	1	0.00443453	1
GOBP_REGULATION_OF_PHOSPHATASE_ACTIVITY	77	2	2.03872	0.00504298	1	0.00713963	1
GOBP_RNA_PHOSPHODIESTER_BOND_HYDROLYSIS_ENDONUCLEOLYTIC	77	2	2.03872	0.00504298	1	0.00443453	1
GOBP_NEURAL_RETINA_DEVELOPMENT	77	2	2.03872	0.00504298	1	0.00987312	1
GOBP_REGULATION_OF_CALCIUM_MEDIATED_SIGNALING	77	2	2.03872	0.00504298	1	0.00679557	1
GOBP_ALPHA_BETA_T_CELL_ACTIVATION	169	3	1.66016	0.00531731	1	0.00168214	1
GOBP_POSITIVE_REGULATION_OF_BINDING	169	3	1.66016	0.00531731	1	0.00723975	1
GOBP_MODULATION_BY_HOST_OF_SYMBIONT_PROCESS	78	2	2.02543	0.00532893	1	0.00703335	1
GOBP_CHROMOSOME_SEPARATION	78	2	2.02543	0.00532893	1	0.00544087	1
GOCC_SPINDLE_MICROTUBULE	78	2	2.02543	0.00532893	1	0.00851008	1
GOBP_ORGANELLE_LOCALIZATION	549	6	1.19531	0.00541317	1	0.0131992	1
GOBP_V_D_J_RECOMBINATION	17	1	2.87854	0.00555226	1	0.00848788	1
GOBP_3_UTR_MEDIATED_MRNA_DESTABILIZATION	17	1	2.87854	0.00555226	1	0.00527964	1
GOBP_MITOCHONDRION_DISTRIBUTION	17	1	2.87854	0.00555226	1	0.0111021	1
GOBP_GABAERGIC_NEURON_DIFFERENTIATION	17	1	2.87854	0.00555226	1	0.0097475	1
GOBP_OSTEOBLAST_DEVELOPMENT	17	1	2.87854	0.00555226	1	0.00527964	1
GOBP_CRANIOFACIAL_SUTURE_MORPHOGENESIS	17	1	2.87854	0.00555226	1	0.00732349	1
GOBP_DNA_METHYLATION_INVOLVED_IN_GAMETE_GENERATION	17	1	2.87854	0.00555226	1	0.00361037	1
GOBP_MORPHOGENESIS_OF_AN_ENDOTHELIUM	17	1	2.87854	0.00555226	1	0.00361037	1
GOBP_POSITIVE_REGULATION_OF_MITOTIC_SISTER_CHROMATID_SEPARATION	17	1	2.87854	0.00555226	1	0.00527964	1
GOBP_REGULATION_OF_GENE_EXPRESSION_BY_GENOMIC_IMPRINTING	17	1	2.87854	0.00555226	1	0.00848788	1
GOBP_RESPONSE_TO_VITAMIN_A	17	1	2.87854	0.00555226	1	0.00361037	1
GOBP_POSITIVE_REGULATION_OF_PROTEIN_EXPORT_FROM_NUCLEUS	17	1	2.87854	0.00555226	1	0.00732349	1
GOBP_AXONAL_TRANSPORT_OF_MITOCHONDRION	17	1	2.87854	0.00555226	1	0.0192731	1
GOBP_POSITIVE_REGULATION_OF_CELL_CYCLE_CHECKPOINT	17	1	2.87854	0.00555226	1	0.00732349	1
GOBP_CELLULAR_RESPONSE_TO_ORGANIC_CYCLIC_COMPOUND	551	6	1.19153	0.00556096	1	0.00760673	1
GOBP_REGULATION_OF_STEM_CELL_DIFFERENTIATION	79	2	2.0123	0.00562565	1	0.00626527	1
GOBP_LYMPHOCYTE_APOPTOTIC_PROCESS	79	2	2.0123	0.00562565	1	0.00243555	1
GOBP_T_CELL_DIFFERENTIATION_INVOLVED_IN_IMMUNE_RESPONSE	79	2	2.0123	0.00562565	1	0.00227379	1
GOBP_GROWTH	863	8	1.04482	0.00570969	1	0.00857987	1
GOBP_PALLIUM_DEVELOPMENT	172	3	1.64209	0.00582926	1	0.0163017	1
GOBP_RESPONSE_TO_TEMPERATURE_STIMULUS	173	3	1.63614	0.00600746	1	0.00740272	1
GOBP_AMEBOIDAL_TYPE_CELL_MIGRATION	416	5	1.2826	0.00605554	1	0.00535706	1
GOCC_NEURON_SPINE	174	3	1.63022	0.00618951	1	0.0268954	1
GOBP_CELL_JUNCTION_ORGANIZATION	711	7	1.09733	0.0061978	1	0.0207096	1
GOBP_MYELOID_CELL_DEVELOPMENT	81	2	1.98655	0.00625202	1	0.00639164	1
GOBP_REGULATION_OF_CELL_SIZE	175	3	1.62434	0.00637545	1	0.0149744	1
GOBP_HOMEOSTASIS_OF_NUMBER_OF_CELLS	290	4	1.41298	0.00646052	1	0.00484233	1
GOBP_HEPATOCYTE_APOPTOTIC_PROCESS	18	1	2.81786	0.00654197	1	0.0049786	1
GOBP_POSITIVE_REGULATION_OF_VASCULAR_ENDOTHELIAL_CELL_PROLIFERATION	18	1	2.81786	0.00654197	1	0.00931651	1
GOBP_PARAXIAL_MESODERM_DEVELOPMENT	18	1	2.81786	0.00654197	1	0.00592089	1
GOBP_GAMMA_AMINOBUTYRIC_ACID_TRANSPORT	18	1	2.81786	0.00654197	1	0.0135671	1
GOBP_LYMPH_NODE_DEVELOPMENT	18	1	2.81786	0.00654197	1	0.00592089	1
GOBP_POST_EMBRYONIC_ANIMAL_ORGAN_DEVELOPMENT	18	1	2.81786	0.00654197	1	0.00337242	1
GOBP_HEART_FIELD_SPECIFICATION	18	1	2.81786	0.00654197	1	0.00695761	1
GOBP_RESPONSE_TO_HYDROPEROXIDE	18	1	2.81786	0.00654197	1	0.0049786	1
GOBP_REGULATION_OF_SKELETAL_MUSCLE_CELL_DIFFERENTIATION	18	1	2.81786	0.00654197	1	0.0080894	1
GOBP_POSITIVE_REGULATION_OF_SKELETAL_MUSCLE_TISSUE_DEVELOPMENT	18	1	2.81786	0.00654197	1	0.0049786	1
GOBP_NEGATIVE_REGULATION_OF_T_HELPER_CELL_DIFFERENTIATION	18	1	2.81786	0.00654197	1	0.00412965	1
GOCC_TRANSCRIPTION_FACTOR_TFTC_COMPLEX	18	1	2.81786	0.00654197	1	0.0120559	1
GOBP_POSITIVE_REGULATION_OF_CREB_TRANSCRIPTION_FACTOR_ACTIVITY	18	1	2.81786	0.00654197	1	0.0120559	1
GOBP_OSTEOCLAST_DEVELOPMENT	18	1	2.81786	0.00654197	1	0.00592089	1
GOBP_MITOTIC_CELL_CYCLE	877	8	1.02781	0.00654432	1	0.0133617	1
GOBP_CARDIAC_CELL_DEVELOPMENT	82	2	1.97392	0.00658201	1	0.0033927	1
GOBP_EMBRYONIC_ORGAN_MORPHOGENESIS	291	4	1.40943	0.00659413	1	0.00502406	1
GOBP_ESTABLISHMENT_OF_ORGANELLE_LOCALIZATION	422	5	1.26778	0.00666221	1	0.012203	1
GOBP_HIPPOCAMPUS_DEVELOPMENT	83	2	1.96145	0.00692342	1	0.0191712	1
GOBP_MUSCLE_HYPERTROPHY	83	2	1.96145	0.00692342	1	0.00588455	1
GOBP_REGULATION_OF_NEURAL_PRECURSOR_CELL_PROLIFERATION	83	2	1.96145	0.00692342	1	0.0079257	1
GOBP_REGULATION_OF_PROTEIN_DEPHOSPHORYLATION	83	2	1.96145	0.00692342	1	0.0132912	1
GOCC_MICROTUBULE	425	5	1.26045	0.00698217	1	0.0169202	1
GOBP_REGULATION_OF_MICROTUBULE_POLYMERIZATION_OR_DEPOLYMERIZATION	84	2	1.94913	0.00727639	1	0.0238604	1
GOBP_CENTRAL_NERVOUS_SYSTEM_NEURON_DEVELOPMENT	84	2	1.94913	0.00727639	1	0.0203013	1
GOBP_RHYTHMIC_PROCESS	296	4	1.3919	0.00729282	1	0.0113989	1
GOBP_HEMOPOIESIS	890	8	1.01225	0.00740258	1	0.00411266	1
GOBP_NEGATIVE_REGULATION_OF_CELL_GROWTH	181	3	1.58973	0.00757515	1	0.010847	1
GOBP_REGULATION_OF_COLLATERAL_SPROUTING	19	1	2.76065	0.00762688	1	0.0146297	1
GOBP_REGULATION_OF_MONOCYTE_DIFFERENTIATION	19	1	2.76065	0.00762688	1	0.0046926	1
GOBP_MUSCLE_CELL_FATE_COMMITMENT	19	1	2.76065	0.00762688	1	0.00314841	1
GOBP_CELLULAR_RESPONSE_TO_FLUID_SHEAR_STRESS	19	1	2.76065	0.00762688	1	0.0089016	1
GOBP_P_BODY_ASSEMBLY	19	1	2.76065	0.00762688	1	0.0146297	1
GOCC_PARALLEL_FIBER_TO_PURKINJE_CELL_SYNAPSE	19	1	2.76065	0.00762688	1	0.0259671	1
GOBP_TROPHECTODERMAL_CELL_DIFFERENTIATION	19	1	2.76065	0.00762688	1	0.00560297	1
GOCC_KINETOCHORE_MICROTUBULE	19	1	2.76065	0.00762688	1	0.00560297	1
GOBP_REGULATION_OF_DEFENSE_RESPONSE_TO_BACTERIUM	19	1	2.76065	0.00762688	1	0.0046926	1
GOBP_POSITIVE_REGULATION_OF_NLRP3_INFLAMMASOME_COMPLEX_ASSEMBLY	19	1	2.76065	0.00762688	1	0.00770686	1
GOBP_THYMOCYTE_APOPTOTIC_PROCESS	19	1	2.76065	0.00762688	1	0.0046926	1
GOBP_POSITIVE_REGULATION_OF_OXIDATIVE_STRESS_INDUCED_CELL_DEATH	19	1	2.76065	0.00762688	1	0.00770686	1
GOBP_CELLULAR_COMPONENT_MORPHOGENESIS	736	7	1.06107	0.0081187	1	0.0298551	1
GOBP_SYNAPTIC_SIGNALING	740	7	1.05538	0.00846444	1	0.0509954	1
GOCC_CENTROSOME	586	6	1.12739	0.0086863	1	0.019418	1
GOBP_ODONTOGENESIS_OF_DENTIN_CONTAINING_TOOTH	88	2	1.90129	0.00880695	1	0.0060365	1
GOBP_MIRNA_METABOLIC_PROCESS	88	2	1.90129	0.00880695	1	0.0084937	1
GOBP_CD4_POSITIVE_ALPHA_BETA_T_CELL_DIFFERENTIATION	88	2	1.90129	0.00880695	1	0.00365488	1
GOBP_DENDRITIC_SPINE_MAINTENANCE	20	1	2.70653	0.0088077	1	0.0174658	1
GOBP_CHONDROCYTE_PROLIFERATION	20	1	2.70653	0.0088077	1	0.00976012	1
GOBP_POSITIVE_REGULATION_OF_CELL_MIGRATION_INVOLVED_IN_SPROUTING_ANGIOGENESIS	20	1	2.70653	0.0088077	1	0.00529984	1
GOBP_REGULATION_OF_B_CELL_APOPTOTIC_PROCESS	20	1	2.70653	0.0088077	1	0.00529984	1
GOBP_POSITIVE_REGULATION_OF_CALCINEURIN_MEDIATED_SIGNALING	20	1	2.70653	0.0088077	1	0.0125614	1
GOBP_REGULATION_OF_T_HELPER_17_CELL_DIFFERENTIATION	20	1	2.70653	0.0088077	1	0.00442098	1
GOBP_REGULATION_OF_INTEGRIN_MEDIATED_SIGNALING_PATHWAY	20	1	2.70653	0.0088077	1	0.00442098	1
GOBP_IMMUNE_SYSTEM_DEVELOPMENT	187	3	1.55626	0.00892549	1	0.00620155	1
GOBP_NEGATIVE_REGULATION_OF_CHROMOSOME_ORGANIZATION	89	2	1.88967	0.00921996	1	0.0133837	1
GOBP_POST_EMBRYONIC_DEVELOPMENT	89	2	1.88967	0.00921996	1	0.00876958	1
GOBP_CARTILAGE_DEVELOPMENT	189	3	1.54534	0.00941059	1	0.00683986	1
GOBP_CELL_DIVISION	593	6	1.11502	0.00944535	1	0.0142598	1
GOBP_PATTERN_SPECIFICATION_PROCESS	447	5	1.20822	0.00969281	1	0.0119899	1
GOCC_MEMBRANE_MICRODOMAIN	312	4	1.3377	0.00989308	1	0.00908076	1
GOBP_NUCLEAR_CHROMOSOME_SEGREGATION	312	4	1.3377	0.00989308	1	0.0131034	1
GOBP_REGULATION_OF_MYELOID_CELL_DIFFERENTIATION	191	3	1.53454	0.00991371	1	0.00752336	1
GOCC_SCHAFFER_COLLATERAL_CA1_SYNAPSE	91	2	1.86684	0.0100834	1	0.0355628	1
GOBP_NEGATIVE_REGULATION_OF_LEUKOCYTE_PROLIFERATION	91	2	1.86684	0.0100834	1	0.0046394	1
GOBP_POSITIVE_REGULATION_OF_MUSCLE_TISSUE_DEVELOPMENT	21	1	2.65518	0.0100848	1	0.00698723	1
GOCC_TELOMERASE_HOLOENZYME_COMPLEX	21	1	2.65518	0.0100848	1	0.0151966	1
GOBP_OVULATION	21	1	2.65518	0.0100848	1	0.00340686	1
GOBP_NEGATIVE_REGULATION_OF_RHO_PROTEIN_SIGNAL_TRANSDUCTION	21	1	2.65518	0.0100848	1	0.00934362	1
GOBP_INFLAMMATORY_CELL_APOPTOTIC_PROCESS	21	1	2.65518	0.0100848	1	0.00698723	1
GOBP_REGULATION_OF_ENDOTHELIAL_CELL_CHEMOTAXIS	21	1	2.65518	0.0100848	1	0.0059519	1
GOBP_ASTROCYTE_ACTIVATION	21	1	2.65518	0.0100848	1	0.00811769	1
GOCC_PERICENTRIOLAR_MATERIAL	21	1	2.65518	0.0100848	1	0.0135922	1
GOBP_REGULATION_OF_CENTRIOLE_REPLICATION	21	1	2.65518	0.0100848	1	0.0151966	1
GOBP_REGULATION_OF_MITOTIC_CELL_CYCLE_SPINDLE_ASSEMBLY_CHECKPOINT	21	1	2.65518	0.0100848	1	0.010665	1
GOBP_ATTACHMENT_OF_MITOTIC_SPINDLE_MICROTUBULES_TO_KINETOCHORE	21	1	2.65518	0.0100848	1	0.00934362	1
GOBP_MEMBRANE_REPOLARIZATION_DURING_CARDIAC_MUSCLE_CELL_ACTION_POTENTIAL	21	1	2.65518	0.0100848	1	0.0168934	1
GOBP_REGULATION_OF_PROTEIN_LOCALIZATION_TO_SYNAPSE	21	1	2.65518	0.0100848	1	0.0245788	1
GOBP_REGULATION_OF_SUPEROXIDE_ANION_GENERATION	21	1	2.65518	0.0100848	1	0.0059519	1
GOBP_POSITIVE_REGULATION_OF_ENDOTHELIAL_CELL_PROLIFERATION	93	2	1.84451	0.0109975	1	0.0068484	1
GOBP_REGULATION_OF_POSTSYNAPSE_ORGANIZATION	93	2	1.84451	0.0109975	1	0.0322719	1
GOBP_RESPONSE_TO_LECTIN	22	1	2.60634	0.0114581	1	0.011616	1
GOBP_REGULATION_OF_NMDA_RECEPTOR_ACTIVITY	22	1	2.60634	0.0114581	1	0.0199424	1
GOBP_POSITIVE_REGULATION_OF_CARDIAC_MUSCLE_CELL_PROLIFERATION	22	1	2.60634	0.0114581	1	0.00894174	1
GOBP_POSTSYNAPTIC_DENSITY_ASSEMBLY	22	1	2.60634	0.0114581	1	0.0304878	1
GOBP_REGULATION_OF_MEGAKARYOCYTE_DIFFERENTIATION	22	1	2.60634	0.0114581	1	0.011616	1
GOBP_POSITIVE_REGULATION_OF_ANTIGEN_RECEPTOR_MEDIATED_SIGNALING_PATHWAY	22	1	2.60634	0.0114581	1	0.00664917	1
GOCC_CUL2_RING_UBIQUITIN_LIGASE_COMPLEX	22	1	2.60634	0.0114581	1	0.0218801	1
GOBP_NEGATIVE_REGULATION_OF_RECEPTOR_SIGNALING_PATHWAY_VIA_JAK_STAT	22	1	2.60634	0.0114581	1	0.0163355	1
GOBP_MEGAKARYOCYTE_DEVELOPMENT	22	1	2.60634	0.0114581	1	0.0163355	1
GOBP_NEGATIVE_REGULATION_OF_CD4_POSITIVE_ALPHA_BETA_T_CELL_DIFFERENTIATION	22	1	2.60634	0.0114581	1	0.00774775	1
GOBP_NEGATIVE_REGULATION_OF_CELLULAR_SENESCENCE	22	1	2.60634	0.0114581	1	0.0102312	1
GOCC_SAGA_COMPLEX	22	1	2.60634	0.0114581	1	0.0180937	1
GOBP_DETECTION_OF_LIGHT_STIMULUS_INVOLVED_IN_SENSORY_PERCEPTION	22	1	2.60634	0.0114581	1	0.014669	1
GOBP_REGULATION_OF_NIK_NF_KAPPAB_SIGNALING	94	2	1.83353	0.0114738	1	0.00708819	1
GOCC_NUCLEOLUS	940	8	0.954355	0.0115521	1	0.024448	1
GOCC_NUCLEAR_BODY	774	7	1.00819	0.01188	1	0.0262667	1
GOBP_HETEROCHROMATIN_ORGANIZATION	95	2	1.82267	0.0119632	1	0.0151196	1
GOBP_NEGATIVE_REGULATION_OF_GENE_EXPRESSION_EPIGENETIC	95	2	1.82267	0.0119632	1	0.0187583	1
GOBP_CIRCADIAN_RHYTHM	200	3	1.4873	0.0124089	1	0.0187793	1
GOBP_PROTEIN_ACETYLATION	200	3	1.4873	0.0124089	1	0.0270982	1
GOBP_LYMPHOCYTE_ACTIVATION_INVOLVED_IN_IMMUNE_RESPONSE	201	3	1.48219	0.0127102	1	0.00530352	1
GOBP_POSITIVE_REGULATION_OF_HISTONE_DEACETYLATION	23	1	2.55977	0.0129275	1	0.0126132	1
GOBP_ANAPHASE_PROMOTING_COMPLEX_DEPENDENT_CATABOLIC_PROCESS	23	1	2.55977	0.0129275	1	0.0193391	1
GOBP_POSITIVE_REGULATION_OF_TRANSCRIPTION_REGULATORY_REGION_DNA_BINDING	23	1	2.55977	0.0129275	1	0.0126132	1
GOBP_FOREBRAIN_REGIONALIZATION	23	1	2.55977	0.0129275	1	0.0175198	1
GOBP_CELL_GROWTH	468	5	1.16068	0.0129406	1	0.0242264	1
GOBP_POSITIVE_REGULATION_OF_INTRACELLULAR_SIGNAL_TRANSDUCTION	954	8	0.938674	0.0129851	1	0.0137567	1
GOBP_REGULATION_OF_IMMUNE_RESPONSE	784	7	0.994689	0.0130598	1	0.00461497	1
GOBP_POSITIVE_REGULATION_OF_IMMUNE_RESPONSE	624	6	1.06188	0.013422	1	0.00520438	1
GOCC_ACETYLTRANSFERASE_COMPLEX	98	2	1.79076	0.0135104	1	0.0336234	1
GOBP_VIRAL_GENE_EXPRESSION	98	2	1.79076	0.0135104	1	0.0151723	1
GOBP_MUSCLE_ADAPTATION	99	2	1.78034	0.0140529	1	0.0104555	1
GOBP_CALCIUM_ION_TRANSMEMBRANE_TRANSPORT	333	4	1.27062	0.0142404	1	0.0235395	1
GOBP_NEGATIVE_REGULATION_OF_ORGANELLE_ORGANIZATION	334	4	1.26753	0.0144762	1	0.0234446	1
GOBP_FIBROBLAST_APOPTOTIC_PROCESS	24	1	2.51527	0.0144923	1	0.0121448	1
GOBP_NEGATIVE_REGULATION_OF_T_CELL_APOPTOTIC_PROCESS	24	1	2.51527	0.0144923	1	0.00601473	1
GOBP_RESPONSE_TO_MISFOLDED_PROTEIN	24	1	2.51527	0.0144923	1	0.0152615	1
GOBP_REGULATION_OF_NUCLEAR_TRANSCRIBED_MRNA_CATABOLIC_PROCESS_DEADENYLATION_DEPENDENT_DECAY	24	1	2.51527	0.0144923	1	0.0152615	1
GOBP_INCLUSION_BODY_ASSEMBLY	24	1	2.51527	0.0144923	1	0.020629	1
GOBP_CEREBELLAR_PURKINJE_CELL_LAYER_DEVELOPMENT	24	1	2.51527	0.0144923	1	0.0246531	1
GOBP_LIVER_MORPHOGENESIS	24	1	2.51527	0.0144923	1	0.00940649	1
GOBP_SPINAL_CORD_DEVELOPMENT	100	2	1.77003	0.0146089	1	0.0225165	1
GOBP_OSTEOCLAST_DIFFERENTIATION	100	2	1.77003	0.0146089	1	0.0121973	1
GOBP_OLIGODENDROCYTE_DIFFERENTIATION	100	2	1.77003	0.0146089	1	0.0313016	1
GOBP_VESICLE_LOCALIZATION	207	3	1.45202	0.0146232	1	0.032799	1
GOBP_REGULATION_OF_AUTOPHAGY	336	4	1.26139	0.0149559	1	0.0276926	1
GOBP_LEUKOCYTE_HOMEOSTASIS	101	2	1.75983	0.0151786	1	0.0101882	1
GOBP_MACROPHAGE_ACTIVATION	101	2	1.75983	0.0151786	1	0.00776766	1
GOBP_REGULATION_OF_DENDRITE_DEVELOPMENT	101	2	1.75983	0.0151786	1	0.0467547	1
GOBP_LEUKOCYTE_PROLIFERATION	337	4	1.25832	0.0151999	1	0.0060675	1
GOBP_REGULATION_OF_EXTENT_OF_CELL_GROWTH	102	2	1.74973	0.0157619	1	0.0362325	1
GOBP_REGULATION_OF_SISTER_CHROMATID_SEGREGATION	102	2	1.74973	0.0157619	1	0.0228044	1
GOBP_REGULATION_OF_CARDIOCYTE_DIFFERENTIATION	25	1	2.47265	0.016152	1	0.0164127	1
GOBP_REGULATION_OF_SKELETAL_MUSCLE_TISSUE_DEVELOPMENT	25	1	2.47265	0.016152	1	0.0147449	1
GOBP_NEGATIVE_REGULATION_OF_RECEPTOR_SIGNALING_PATHWAY_VIA_STAT	25	1	2.47265	0.016152	1	0.021963	1
GOBP_VASCULAR_ASSOCIATED_SMOOTH_MUSCLE_CELL_MIGRATION	25	1	2.47265	0.016152	1	0.0164127	1
GOBP_NEGATIVE_REGULATION_OF_VASCULAR_ASSOCIATED_SMOOTH_MUSCLE_CELL_PROLIFERATION	25	1	2.47265	0.016152	1	0.0131705	1
GOBP_VESICLE_TARGETING_ROUGH_ER_TO_CIS_GOLGI	25	1	2.47265	0.016152	1	0.0147449	1
GOBP_REGULATION_OF_AMPA_RECEPTOR_ACTIVITY	25	1	2.47265	0.016152	1	0.0515735	1
GOBP_TRANSCRIPTION_INITIATION_COUPLED_CHROMATIN_REMODELING	25	1	2.47265	0.016152	1	0.0379015	1
GOBP_MITOTIC_SISTER_CHROMATID_COHESION	25	1	2.47265	0.016152	1	0.0283023	1
GOCC_SEX_CHROMOSOME	25	1	2.47265	0.016152	1	0.0147449	1
GOCC_LUMENAL_SIDE_OF_ENDOPLASMIC_RETICULUM_MEMBRANE	25	1	2.47265	0.016152	1	0.00672179	1
GOBP_CELL_DEATH_IN_RESPONSE_TO_HYDROGEN_PEROXIDE	25	1	2.47265	0.016152	1	0.0164127	1
GOBP_STRESS_FIBER_ASSEMBLY	104	2	1.72982	0.0169699	1	0.0189414	1
GOBP_REGULATION_OF_NUCLEOCYTOPLASMIC_TRANSPORT	105	2	1.72001	0.0175948	1	0.020748	1
GOBP_COLLATERAL_SPROUTING	26	1	2.43178	0.0179054	1	0.0370969	1
GOBP_REGULATION_OF_TELOMERE_CAPPING	26	1	2.43178	0.0179054	1	0.0321883	1
GOCC_CORE_MEDIATOR_COMPLEX	26	1	2.43178	0.0179054	1	0.0275979	1
GOBP_NEGATIVE_REGULATION_OF_GLIAL_CELL_DIFFERENTIATION	26	1	2.43178	0.0179054	1	0.0298524	1
GOBP_POSITIVE_REGULATION_OF_OSTEOCLAST_DIFFERENTIATION	26	1	2.43178	0.0179054	1	0.0112491	1
GOBP_POSITIVE_REGULATION_OF_BEHAVIOR	26	1	2.43178	0.0179054	1	0.0213411	1
GOBP_MEMBRANE_REPOLARIZATION_DURING_ACTION_POTENTIAL	26	1	2.43178	0.0179054	1	0.0275979	1
GOBP_SECONDARY_METABOLITE_BIOSYNTHETIC_PROCESS	26	1	2.43178	0.0179054	1	0.01943	1
GOBP_GAMMA_AMINOBUTYRIC_ACID_SIGNALING_PATHWAY	26	1	2.43178	0.0179054	1	0.0396657	1
GOBP_NEGATIVE_REGULATION_OF_SMOOTH_MUSCLE_CELL_MIGRATION	26	1	2.43178	0.0179054	1	0.0176089	1
GOBP_POSITIVE_REGULATION_OF_LEUKOCYTE_APOPTOTIC_PROCESS	26	1	2.43178	0.0179054	1	0.0142418	1
GOBP_B_CELL_APOPTOTIC_PROCESS	26	1	2.43178	0.0179054	1	0.0126982	1
GOBP_REGULATION_OF_RECEPTOR_SIGNALING_PATHWAY_VIA_STAT	106	2	1.7103	0.0182337	1	0.0149374	1
GOBP_INTEGRIN_MEDIATED_SIGNALING_PATHWAY	106	2	1.7103	0.0182337	1	0.0108602	1
GOBP_CELL_CYCLE_PROCESS	1184	9	0.843778	0.018795	1	0.0350884	1
GOCC_PLASMA_MEMBRANE_RAFT	107	2	1.70067	0.0188867	1	0.0153331	1
GOBP_MRNA_CATABOLIC_PROCESS	220	3	1.38955	0.0194126	1	0.0276399	1
GOBP_DEVELOPMENT_OF_PRIMARY_SEXUAL_CHARACTERISTICS	220	3	1.38955	0.0194126	1	0.0151576	1
GOBP_METENCEPHALON_DEVELOPMENT	108	2	1.69114	0.0195538	1	0.0393543	1
GOBP_REGULATION_OF_SYNAPSE_ASSEMBLY	108	2	1.69114	0.0195538	1	0.0511467	1
GOBP_PROTEIN_QUALITY_CONTROL_FOR_MISFOLDED_OR_INCOMPLETELY_SYNTHESIZED_PROTEINS	27	1	2.39251	0.0197517	1	0.0188497	1
GOBP_POSTSYNAPTIC_MODULATION_OF_CHEMICAL_SYNAPTIC_TRANSMISSION	27	1	2.39251	0.0197517	1	0.0388483	1
GOBP_NEGATIVE_REGULATION_OF_RNA_SPLICING	27	1	2.39251	0.0197517	1	0.0247611	1
GOBP_ENDOTHELIAL_CELL_CHEMOTAXIS	27	1	2.39251	0.0197517	1	0.0122392	1
GOBP_NEGATIVE_REGULATION_OF_ALPHA_BETA_T_CELL_DIFFERENTIATION	27	1	2.39251	0.0197517	1	0.0122392	1
GOBP_REGULATION_OF_MITOCHONDRIAL_FISSION	27	1	2.39251	0.0197517	1	0.033834	1
GOCC_PIGMENT_GRANULE	109	2	1.6817	0.020235	1	0.0227245	1
GOBP_PIGMENTATION	109	2	1.6817	0.020235	1	0.0281544	1
GOBP_PROTEIN_DEPOLYMERIZATION	110	2	1.67234	0.0209306	1	0.0358589	1
GOBP_EMBRYO_DEVELOPMENT_ENDING_IN_BIRTH_OR_EGG_HATCHING	669	6	0.989151	0.0212379	1	0.0240307	1
GOBP_N_TERMINAL_PROTEIN_AMINO_ACID_MODIFICATION	28	1	2.35471	0.0216895	1	0.0307099	1
GOBP_CENTRAL_NERVOUS_SYSTEM_PROJECTION_NEURON_AXONOGENESIS	28	1	2.35471	0.0216895	1	0.04605	1
GOBP_POSITIVE_REGULATION_OF_CHROMOSOME_SEPARATION	28	1	2.35471	0.0216895	1	0.0182819	1
GOBP_POSTSYNAPTIC_SPECIALIZATION_ASSEMBLY	28	1	2.35471	0.0216895	1	0.0546843	1
GOBP_REGULATION_OF_SUPEROXIDE_METABOLIC_PROCESS	28	1	2.35471	0.0216895	1	0.0148509	1
GOBP_REGULATION_OF_NEURON_PROJECTION_REGENERATION	28	1	2.35471	0.0216895	1	0.0307099	1
GOBP_REGULATION_OF_TRANSCRIPTION_BY_RNA_POLYMERASE_III	28	1	2.35471	0.0216895	1	0.0380411	1
GOCC_SWI_SNF_COMPLEX	28	1	2.35471	0.0216895	1	0.0355195	1
GOBP_REGULATION_OF_MICROTUBULE_DEPOLYMERIZATION	28	1	2.35471	0.0216895	1	0.0517399	1
GOBP_STRESS_GRANULE_ASSEMBLY	28	1	2.35471	0.0216895	1	0.0330751	1
GOBP_EXIT_FROM_MITOSIS	28	1	2.35471	0.0216895	1	0.0284256	1
GOBP_LIMBIC_SYSTEM_DEVELOPMENT	112	2	1.65389	0.0223646	1	0.0464592	1
GOBP_CD4_POSITIVE_ALPHA_BETA_T_CELL_ACTIVATION	112	2	1.65389	0.0223646	1	0.00921299	1
GOBP_REGULATION_OF_NEUROGENESIS	363	4	1.18176	0.0225609	1	0.053707	1
GOBP_DEVELOPMENTAL_GROWTH_INVOLVED_IN_MORPHOGENESIS	228	3	1.35292	0.0228206	1	0.0497649	1
GOBP_BONE_MINERALIZATION	113	2	1.64479	0.0231031	1	0.0191271	1
GOBP_BIOLOGICAL_PROCESS_INVOLVED_IN_INTERACTION_WITH_SYMBIONT	113	2	1.64479	0.0231031	1	0.0204647	1
GOBP_POSITIVE_REGULATION_OF_FILOPODIUM_ASSEMBLY	29	1	2.31829	0.0237174	1	0.0299872	1
GOBP_MONOUBIQUITINATED_HISTONE_DEUBIQUITINATION	29	1	2.31829	0.0237174	1	0.0451852	1
GOBP_ESTABLISHMENT_OF_MITOCHONDRION_LOCALIZATION	29	1	2.31829	0.0237174	1	0.0629116	1
GOBP_DNA_METHYLATION_DEPENDENT_HETEROCHROMATIN_FORMATION	29	1	2.31829	0.0237174	1	0.0255547	1
GOBP_T_HELPER_17_CELL_DIFFERENTIATION	29	1	2.31829	0.0237174	1	0.0113611	1
GOBP_PEPTIDYL_TYROSINE_DEPHOSPHORYLATION	29	1	2.31829	0.0237174	1	0.0299872	1
GOBP_POSITIVE_REGULATION_OF_TRANSMEMBRANE_RECEPTOR_PROTEIN_SERINE_THREONINE_KINASE_SIGNALING_PATHWAY	114	2	1.63577	0.0238561	1	0.0195878	1
GOBP_DNA_MODIFICATION	115	2	1.62682	0.0246236	1	0.0266876	1
GOBP_REGULATION_OF_DNA_BINDING	116	2	1.61796	0.0254056	1	0.0297425	1
GOBP_REGULATION_OF_MITOTIC_NUCLEAR_DIVISION	116	2	1.61796	0.0254056	1	0.0219252	1
GOBP_CEREBRAL_CORTEX_DEVELOPMENT	116	2	1.61796	0.0254056	1	0.0542092	1
GOBP_STEM_CELL_DIVISION	30	1	2.28315	0.025834	1	0.027044	1
GOBP_REGULATION_OF_MYELOID_CELL_APOPTOTIC_PROCESS	30	1	2.28315	0.025834	1	0.0208619	1
GOBP_MITOCHONDRIAL_GENOME_MAINTENANCE	30	1	2.28315	0.025834	1	0.033984	1
GOBP_FACE_MORPHOGENESIS	30	1	2.28315	0.025834	1	0.027044	1
GOBP_POSITIVE_REGULATION_OF_PROTEIN_DEACETYLATION	30	1	2.28315	0.025834	1	0.0248968	1
GOBP_REGULATION_OF_T_HELPER_17_TYPE_IMMUNE_RESPONSE	30	1	2.28315	0.025834	1	0.0123607	1
GOBP_REGULATION_OF_RESPONSE_TO_REACTIVE_OXYGEN_SPECIES	30	1	2.28315	0.025834	1	0.027044	1
GOBP_MRNA_SPLICE_SITE_SELECTION	30	1	2.28315	0.025834	1	0.0499357	1
GOBP_VESICLE_TETHERING	30	1	2.28315	0.025834	1	0.0443296	1
GOBP_POSITIVE_REGULATION_OF_DEVELOPMENTAL_PROCESS	1233	9	0.800183	0.0258493	1	0.0309343	1
GOBP_NUCLEAR_TRANSCRIBED_MRNA_CATABOLIC_PROCESS	117	2	1.60917	0.0262022	1	0.0386679	1
GOBP_REGULATION_OF_INTRACELLULAR_SIGNAL_TRANSDUCTION	1633	11	0.731268	0.0268521	1	0.0349869	1
GOBP_T_CELL_ACTIVATION_INVOLVED_IN_IMMUNE_RESPONSE	118	2	1.60046	0.0270133	1	0.011047	1
GOBP_REGULATION_OF_MYELOID_LEUKOCYTE_DIFFERENTIATION	118	2	1.60046	0.0270133	1	0.0181545	1
GOBP_T_CELL_ACTIVATION	530	5	1.03167	0.0270742	1	0.0130866	1
GOBP_NEGATIVE_REGULATION_OF_GROWTH	237	3	1.31323	0.0270938	1	0.0312349	1
GOBP_STRIATED_MUSCLE_TISSUE_DEVELOPMENT	237	3	1.31323	0.0270938	1	0.0179636	1
GOBP_NEGATIVE_REGULATION_OF_MULTICELLULAR_ORGANISMAL_PROCESS	1055	8	0.831649	0.0276849	1	0.0212751	1
GOBP_REGULATION_OF_OSTEOBLAST_DIFFERENTIATION	119	2	1.59183	0.027839	1	0.0219927	1
GOBP_POSITIVE_REGULATION_OF_HEART_GROWTH	31	1	2.24919	0.0280378	1	0.0242503	1
GOBP_HOMEOSTASIS_OF_NUMBER_OF_CELLS_WITHIN_A_TISSUE	31	1	2.24919	0.0280378	1	0.0263701	1
GOBP_NEGATIVE_REGULATION_OF_PROTEIN_DEPHOSPHORYLATION	31	1	2.24919	0.0280378	1	0.040808	1
GOCC_LUMENAL_SIDE_OF_MEMBRANE	31	1	2.24919	0.0280378	1	0.0149829	1
GOBP_LONG_TERM_SYNAPTIC_DEPRESSION	31	1	2.24919	0.0280378	1	0.0673032	1
GOBP_REGULATION_OF_MEMBRANE_REPOLARIZATION	31	1	2.24919	0.0280378	1	0.0382064	1
GOCC_RNA_POLYMERASE_II_TRANSCRIPTION_REGULATOR_COMPLEX	239	3	1.30461	0.0281081	1	0.0309133	1
GOCC_SYNAPTIC_MEMBRANE	379	4	1.1373	0.0281298	1	0.113636	1
GOBP_PROTEIN_ACYLATION	241	3	1.29606	0.0291463	1	0.0604964	1
GOBP_NON_MEMBRANE_BOUNDED_ORGANELLE_ASSEMBLY	382	4	1.12917	0.0292674	1	0.0246627	1
GOBP_NIK_NF_KAPPAB_SIGNALING	121	2	1.57477	0.0295343	1	0.0188571	1
GOBP_DNA_TEMPLATED_TRANSCRIPTION_ELONGATION	121	2	1.57477	0.0295343	1	0.0609512	1
GOBP_EPITHELIAL_CELL_MORPHOGENESIS	32	1	2.21635	0.0303272	1	0.014496	1
GOBP_VESICLE_TARGETING_TO_FROM_OR_WITHIN_GOLGI	32	1	2.21635	0.0303272	1	0.03249	1
GOBP_REGULATION_OF_PROTEIN_EXPORT_FROM_NUCLEUS	32	1	2.21635	0.0303272	1	0.0374154	1
GOBP_EXCITATORY_SYNAPSE_ASSEMBLY	32	1	2.21635	0.0303272	1	0.0663095	1
GOBP_RESPONSE_TO_FLUID_SHEAR_STRESS	32	1	2.21635	0.0303272	1	0.0301465	1
GOBP_NEGATIVE_REGULATION_OF_ANTIGEN_RECEPTOR_MEDIATED_SIGNALING_PATHWAY	32	1	2.21635	0.0303272	1	0.0236153	1
GOBP_REGULATION_OF_B_CELL_ACTIVATION	122	2	1.56635	0.030404	1	0.016789	1
GOBP_REGULATION_OF_HEMOPOIESIS	388	4	1.1131	0.0316337	1	0.0233901	1
GOCC_9PLUS0_NON_MOTILE_CILIUM	124	2	1.54972	0.0321873	1	0.0395647	1
GOBP_NEURON_FATE_SPECIFICATION	33	1	2.18455	0.0327003	1	0.0341569	1
GOBP_INTERSTRAND_CROSS_LINK_REPAIR	33	1	2.18455	0.0327003	1	0.0418179	1
GOCC_PRESYNAPTIC_ACTIVE_ZONE_MEMBRANE	33	1	2.18455	0.0327003	1	0.0560227	1
GOBP_NEGATIVE_REGULATION_OF_PHOSPHATASE_ACTIVITY	33	1	2.18455	0.0327003	1	0.0366342	1
GOBP_HEART_FORMATION	33	1	2.18455	0.0327003	1	0.0272061	1
GOBP_SKELETAL_MUSCLE_TISSUE_REGENERATION	33	1	2.18455	0.0327003	1	0.029441	1
GOBP_NEGATIVE_REGULATION_OF_TELOMERE_MAINTENANCE	33	1	2.18455	0.0327003	1	0.0560227	1
GOBP_NEGATIVE_REGULATION_OF_CD4_POSITIVE_ALPHA_BETA_T_CELL_ACTIVATION	33	1	2.18455	0.0327003	1	0.0210159	1
GOBP_NEGATIVE_REGULATION_OF_B_CELL_ACTIVATION	33	1	2.18455	0.0327003	1	0.0229919	1
GOCC_CELL_BODY	550	5	0.993203	0.0333064	1	0.101114	1
GOBP_REGULATION_OF_PHOSPHORUS_METABOLIC_PROCESS	1276	9	0.763244	0.0335178	1	0.0388716	1
GOBP_MYELOID_CELL_DIFFERENTIATION	393	4	1.0999	0.0336995	1	0.0219383	1
GOBP_REGULATION_OF_CHROMOSOME_SEGREGATION	126	2	1.53335	0.0340295	1	0.0430529	1
GOBP_MUSCLE_TISSUE_DEVELOPMENT	395	4	1.09466	0.0345501	1	0.0250155	1
GOBP_MITOTIC_CELL_CYCLE_PROCESS	724	6	0.906466	0.0347021	1	0.0569461	1
GOBP_STEROID_HORMONE_MEDIATED_SIGNALING_PATHWAY	127	2	1.52527	0.0349726	1	0.0527112	1
GOBP_T_CELL_RECEPTOR_SIGNALING_PATHWAY	127	2	1.52527	0.0349726	1	0.0269931	1
GOBP_REGULATION_OF_CELL_GROWTH	396	4	1.09205	0.0349806	1	0.0550971	1
GOCC_GLUTAMATERGIC_SYNAPSE	396	4	1.09205	0.0349806	1	0.125285	1
GOBP_POSITIVE_REGULATION_OF_AXON_EXTENSION	34	1	2.15373	0.0351556	1	0.0550978	1
GOBP_INFLAMMASOME_COMPLEX_ASSEMBLY	34	1	2.15373	0.0351556	1	0.0310374	1
GOBP_NEUROEPITHELIAL_CELL_DIFFERENTIATION	34	1	2.15373	0.0351556	1	0.0310374	1
GOBP_NEGATIVE_REGULATION_OF_INTRACELLULAR_STEROID_HORMONE_RECEPTOR_SIGNALING_PATHWAY	34	1	2.15373	0.0351556	1	0.0383929	1
GOBP_REGULATION_OF_SYNAPTIC_TRANSMISSION_GABAERGIC	34	1	2.15373	0.0351556	1	0.0581178	1
GOBP_NEGATIVE_REGULATION_OF_NOTCH_SIGNALING_PATHWAY	34	1	2.15373	0.0351556	1	0.0383929	1
GOBP_PROXIMAL_DISTAL_PATTERN_FORMATION	34	1	2.15373	0.0351556	1	0.0265382	1
GOBP_MULTICELLULAR_ORGANISMAL_LEVEL_HOMEOSTASIS	728	6	0.900693	0.0358689	1	0.024936	1
GOBP_POSITIVE_REGULATION_OF_MICROTUBULE_POLYMERIZATION_OR_DEPOLYMERIZATION	35	1	2.12382	0.0376912	1	0.0665533	1
GOBP_POSITIVE_REGULATION_OF_PHOSPHATASE_ACTIVITY	35	1	2.12382	0.0376912	1	0.0401892	1
GOCC_FLEMMING_BODY	35	1	2.12382	0.0376912	1	0.0571813	1
GOBP_SCHWANN_CELL_DIFFERENTIATION	35	1	2.12382	0.0376912	1	0.0541807	1
GOBP_MONOCYTE_DIFFERENTIATION	35	1	2.12382	0.0376912	1	0.0237868	1
GOBP_CARDIAC_MUSCLE_CELL_MEMBRANE_REPOLARIZATION	35	1	2.12382	0.0376912	1	0.0571813	1
GOBP_MONOUBIQUITINATED_PROTEIN_DEUBIQUITINATION	35	1	2.12382	0.0376912	1	0.0697946	1
GOBP_NEGATIVE_REGULATION_OF_BLOOD_VESSEL_ENDOTHELIAL_CELL_MIGRATION	35	1	2.12382	0.0376912	1	0.0326736	1
GOBP_NEGATIVE_REGULATION_OF_OSSIFICATION	35	1	2.12382	0.0376912	1	0.0217798	1
GOBP_NEGATIVE_REGULATION_OF_CALCIUM_ION_TRANSMEMBRANE_TRANSPORTER_ACTIVITY	35	1	2.12382	0.0376912	1	0.051245	1
GOCC_SAGA_TYPE_COMPLEX	35	1	2.12382	0.0376912	1	0.0665533	1
GOBP_REGULATION_OF_LEUKOCYTE_PROLIFERATION	257	3	1.23015	0.0383274	1	0.0164447	1
GOBP_ODONTOGENESIS	131	2	1.49356	0.0388921	1	0.026029	1
GOBP_POSITIVE_REGULATION_OF_KINASE_ACTIVITY	405	4	1.06887	0.0390135	1	0.0436845	1
GOBP_CONNECTIVE_TISSUE_DEVELOPMENT	259	3	1.2222	0.0395863	1	0.028791	1
GOBP_REGULATION_OF_CELLULAR_COMPONENT_BIOGENESIS	924	7	0.821346	0.0402837	1	0.0773749	1
GOCC_CUL3_RING_UBIQUITIN_LIGASE_COMPLEX	36	1	2.09478	0.0403053	1	0.0655695	1
GOBP_HEAD_MORPHOGENESIS	36	1	2.09478	0.0403053	1	0.047508	1
GOBP_MYELOID_CELL_APOPTOTIC_PROCESS	36	1	2.09478	0.0403053	1	0.0319472	1
GOBP_POSITIVE_REGULATION_OF_LIPID_KINASE_ACTIVITY	36	1	2.09478	0.0403053	1	0.0447295	1
GOBP_CELLULAR_RESPONSE_TO_LIPID	573	5	0.950626	0.0416021	1	0.0343116	1
GOBP_NEGATIVE_REGULATION_OF_LEUKOCYTE_CELL_CELL_ADHESION	134	2	1.47041	0.0419859	1	0.0245502	1
GOBP_RESPONSE_TO_TRANSFORMING_GROWTH_FACTOR_BETA	263	3	1.20648	0.0421791	1	0.0394955	1
GOBP_RNA_CATABOLIC_PROCESS	264	3	1.20259	0.0428431	1	0.0591152	1
GOBP_REGULATION_OF_CELL_MORPHOGENESIS_INVOLVED_IN_DIFFERENTIATION	37	1	2.06656	0.0429961	1	0.0953584	1
GOCC_PHOTORECEPTOR_CONNECTING_CILIUM	37	1	2.06656	0.0429961	1	0.0523696	1
GOBP_REGULATION_OF_CELL_MIGRATION_INVOLVED_IN_SPROUTING_ANGIOGENESIS	37	1	2.06656	0.0429961	1	0.0360633	1
GOBP_FOAM_CELL_DIFFERENTIATION	37	1	2.06656	0.0429961	1	0.0267262	1
GOBP_REGULATION_OF_CARDIAC_MUSCLE_CELL_PROLIFERATION	37	1	2.06656	0.0429961	1	0.0385974	1
GOBP_NEGATIVE_REGULATION_OF_MICROTUBULE_POLYMERIZATION_OR_DEPOLYMERIZATION	37	1	2.06656	0.0429961	1	0.0990159	1
GOBP_REGULATION_OF_HISTONE_DEACETYLATION	37	1	2.06656	0.0429961	1	0.0523696	1
GOBP_MITOCHONDRIAL_FISSION	37	1	2.06656	0.0429961	1	0.0614439	1
GOBP_SPECIFICATION_OF_ANIMAL_ORGAN_IDENTITY	37	1	2.06656	0.0429961	1	0.0438919	1
GOBP_OLFACTORY_LOBE_DEVELOPMENT	37	1	2.06656	0.0429961	1	0.0614439	1
GOCC_DENDRITIC_SHAFT	37	1	2.06656	0.0429961	1	0.106456	1
GOBP_SPLEEN_DEVELOPMENT	37	1	2.06656	0.0429961	1	0.0385974	1
GOCC_GLIAL_CELL_PROJECTION	37	1	2.06656	0.0429961	1	0.0846531	1
GOBP_CENTRAL_NERVOUS_SYSTEM_NEURON_AXONOGENESIS	37	1	2.06656	0.0429961	1	0.0777549	1
GOCC_MEDIATOR_COMPLEX	37	1	2.06656	0.0429961	1	0.0677994	1
GOBP_DENDRITE_MORPHOGENESIS	135	2	1.46281	0.0430464	1	0.124593	1
GOBP_CELL_CELL_ADHESION_VIA_PLASMA_MEMBRANE_ADHESION_MOLECULES	265	3	1.19872	0.0435133	1	0.0786131	1
GOBP_CHROMOSOME_SEGREGATION	415	4	1.04371	0.0438341	1	0.0570534	1
GOBP_REGULATION_OF_GROWTH	579	5	0.939794	0.0439731	1	0.055892	1
GOCC_CHROMOSOME_TELOMERIC_REGION	136	2	1.45526	0.0441216	1	0.0735983	1
GOBP_CELLULAR_RESPONSE_TO_OXIDATIVE_STRESS	266	3	1.19485	0.0441898	1	0.0421077	1
GOBP_SEX_DIFFERENTIATION	267	3	1.191	0.0448727	1	0.0351382	1
GOCC_FIBRILLAR_CENTER	137	2	1.44778	0.0452114	1	0.0638179	1
GOBP_CELLULAR_RESPONSE_TO_REACTIVE_OXYGEN_SPECIES	137	2	1.44778	0.0452114	1	0.0448542	1
GOBP_STRIATED_MUSCLE_CELL_DIFFERENTIATION	268	3	1.18717	0.0455619	1	0.0268989	1
GOBP_NUCLEAR_TRANSCRIBED_MRNA_CATABOLIC_PROCESS_NONSENSE_MEDIATED_DECAY	38	1	2.03911	0.0457618	1	0.0700585	1
GOBP_TELOMERE_CAPPING	38	1	2.03911	0.0457618	1	0.0767183	1
GOBP_AMYLOID_FIBRIL_FORMATION	38	1	2.03911	0.0457618	1	0.0574224	1
GOBP_MATURE_B_CELL_DIFFERENTIATION	38	1	2.03911	0.0457618	1	0.0282578	1
GOBP_VESICLE_COATING	38	1	2.03911	0.0457618	1	0.0604914	1
GOBP_POSITIVE_REGULATION_OF_PROTEIN_IMPORT_INTO_NUCLEUS	38	1	2.03911	0.0457618	1	0.0404018	1
GOBP_POSITIVE_T_CELL_SELECTION	38	1	2.03911	0.0457618	1	0.0260749	1
GOBP_NEGATIVE_REGULATION_OF_ENDOTHELIAL_CELL_PROLIFERATION	38	1	2.03911	0.0457618	1	0.0305252	1
GOBP_NEGATIVE_REGULATION_OF_CELL_DEVELOPMENT	269	3	1.18335	0.0462575	1	0.0619393	1
GOBP_POSITIVE_REGULATION_OF_IMMUNE_SYSTEM_PROCESS	946	7	0.796426	0.0467273	1	0.0222859	1
GOBP_CALCIUM_ION_TRANSPORT	421	4	1.02889	0.0469011	1	0.0625438	1
GOBP_REGULATION_OF_CELLULAR_RESPONSE_TO_TRANSFORMING_GROWTH_FACTOR_BETA_STIMULUS	139	2	1.43297	0.0474346	1	0.0520206	1
GOCC_9PLUS2_MOTILE_CILIUM	139	2	1.43297	0.0474346	1	0.0289438	1
GOBP_SMOOTH_MUSCLE_CELL_PROLIFERATION	140	2	1.42564	0.048568	1	0.0339616	1
GOBP_POSITIVE_REGULATION_OF_CALCIUM_MEDIATED_SIGNALING	39	1	2.01239	0.0486004	1	0.0477371	1
GOBP_ATTACHMENT_OF_SPINDLE_MICROTUBULES_TO_KINETOCHORE	39	1	2.01239	0.0486004	1	0.0396051	1
GOBP_POSITIVE_REGULATION_OF_BONE_MINERALIZATION	39	1	2.01239	0.0486004	1	0.0505897	1
GOBP_REGULATION_OF_CALCINEURIN_MEDIATED_SIGNALING	39	1	2.01239	0.0486004	1	0.0595459	1
GOBP_VASCULAR_ENDOTHELIAL_GROWTH_FACTOR_SIGNALING_PATHWAY	39	1	2.01239	0.0486004	1	0.037043	1
GOCC_HIPPOCAMPAL_MOSSY_FIBER_TO_CA3_SYNAPSE	39	1	2.01239	0.0486004	1	0.104178	1
GOBP_REGULATION_OF_T_CELL_APOPTOTIC_PROCESS	39	1	2.01239	0.0486004	1	0.0254349	1
GOBP_POSTSYNAPSE_ASSEMBLY	39	1	2.01239	0.0486004	1	0.104178	1
GOBP_SUPEROXIDE_ANION_GENERATION	39	1	2.01239	0.0486004	1	0.0298299	1
GOBP_PIGMENT_GRANULE_ORGANIZATION	39	1	2.01239	0.0486004	1	0.0595459	1
GOBP_COLLAGEN_CATABOLIC_PROCESS	39	1	2.01239	0.0486004	1	0.0321534	1
GOBP_MICROTUBULE_CYTOSKELETON_ORGANIZATION	591	5	0.918455	0.0489794	1	0.0810924	1
GOBP_DNA_METABOLIC_PROCESS	955	7	0.786391	0.0495572	1	0.0944792	1
GOBP_CELL_JUNCTION_ASSEMBLY	426	4	1.0167	0.0495581	1	0.0879987	1
GOBP_EPITHELIAL_CELL_PROLIFERATION	427	4	1.01428	0.0501006	1	0.0342482	1
GOBP_NCRNA_CATABOLIC_PROCESS	40	1	1.98636	0.0515102	1	0.0648544	1
GOBP_REGULATION_OF_HEART_RATE_BY_CARDIAC_CONDUCTION	40	1	1.98636	0.0515102	1	0.0746618	1
GOBP_ASTROCYTE_DEVELOPMENT	40	1	1.98636	0.0515102	1	0.0497115	1
GOBP_REGULATION_OF_PHOSPHATIDYLINOSITOL_3_KINASE_ACTIVITY	40	1	1.98636	0.0515102	1	0.0586074	1
GOCC_MICROTUBULE_ASSOCIATED_COMPLEX	143	2	1.40398	0.0520551	1	0.0762897	1
GOBP_REGULATION_OF_NUCLEAR_DIVISION	143	2	1.40398	0.0520551	1	0.0461458	1
GOBP_REGULATION_OF_IMMUNE_SYSTEM_PROCESS	1358	9	0.69592	0.0525416	1	0.0266224	1
GOBP_RNA_PHOSPHODIESTER_BOND_HYDROLYSIS	144	2	1.39686	0.0532462	1	0.0650001	1
GOBP_REGULATION_OF_MITOCHONDRION_ORGANIZATION	144	2	1.39686	0.0532462	1	0.0758698	1
GOBP_POSITIVE_REGULATION_OF_INTRACELLULAR_PROTEIN_TRANSPORT	144	2	1.39686	0.0532462	1	0.0744662	1
GOCC_CELL_CORTEX	280	3	1.14225	0.054328	1	0.0917877	1
GOBP_SUBSTANTIA_NIGRA_DEVELOPMENT	41	1	1.96099	0.0544892	1	0.0909622	1
GOBP_REGULATION_OF_T_HELPER_CELL_DIFFERENTIATION	41	1	1.96099	0.0544892	1	0.0307409	1
GOBP_RESPONSE_TO_TESTOSTERONE	41	1	1.96099	0.0544892	1	0.0517197	1
GOBP_COPII_COATED_VESICLE_BUDDING	41	1	1.96099	0.0544892	1	0.0607501	1
GOBP_POSITIVE_REGULATION_OF_MYOBLAST_DIFFERENTIATION	41	1	1.96099	0.0544892	1	0.0703335	1
GOBP_POSITIVE_REGULATION_OF_STRIATED_MUSCLE_CELL_DIFFERENTIATION	41	1	1.96099	0.0544892	1	0.0460321	1
GOBP_REGULATION_OF_NERVOUS_SYSTEM_DEVELOPMENT	439	4	0.985667	0.0569022	1	0.121732	1
GOBP_GOLGI_VESICLE_TRANSPORT	284	3	1.1277	0.0574541	1	0.0808887	1
GOBP_NEGATIVE_REGULATION_OF_GLIOGENESIS	42	1	1.93624	0.0575357	1	0.0793746	1
GOBP_REGULATION_OF_CELLULAR_SENESCENCE	42	1	1.93624	0.0575357	1	0.0598065	1
GOBP_POSITIVE_REGULATION_OF_ORGAN_GROWTH	42	1	1.93624	0.0575357	1	0.0451922	1
GOBP_NEGATIVE_REGULATION_OF_CARBOHYDRATE_METABOLIC_PROCESS	42	1	1.93624	0.0575357	1	0.0759749	1
GOBP_FACULTATIVE_HETEROCHROMATIN_FORMATION	42	1	1.93624	0.0575357	1	0.0629235	1
GOBP_T_HELPER_17_TYPE_IMMUNE_RESPONSE	42	1	1.93624	0.0575357	1	0.027809	1
GOBP_REGULATION_OF_T_CELL_RECEPTOR_SIGNALING_PATHWAY	42	1	1.93624	0.0575357	1	0.0424772	1
GOBP_NEGATIVE_REGULATION_OF_NERVOUS_SYSTEM_DEVELOPMENT	149	2	1.36199	0.0594164	1	0.105726	1
GOBP_POSITIVE_REGULATION_OF_MITOTIC_NUCLEAR_DIVISION	43	1	1.91209	0.0606477	1	0.0471253	1
GOBP_REGULATION_OF_OLIGODENDROCYTE_DIFFERENTIATION	43	1	1.91209	0.0606477	1	0.0817705	1
GOBP_VESICLE_DOCKING_INVOLVED_IN_EXOCYTOSIS	43	1	1.91209	0.0606477	1	0.122523	1
GOBP_T_CELL_HOMEOSTASIS	43	1	1.91209	0.0606477	1	0.0471253	1
GOBP_HISTONE_DEUBIQUITINATION	43	1	1.91209	0.0606477	1	0.110926	1
GOBP_MEMBRANE_FISSION	43	1	1.91209	0.0606477	1	0.0817705	1
GOBP_INTRINSIC_APOPTOTIC_SIGNALING_PATHWAY_IN_RESPONSE_TO_DNA_DAMAGE_BY_P53_CLASS_MEDIATOR	43	1	1.91209	0.0606477	1	0.0558346	1
GOBP_REGULATION_OF_MUSCLE_TISSUE_DEVELOPMENT	43	1	1.91209	0.0606477	1	0.0558346	1
GOBP_REGULATION_OF_AXONOGENESIS	150	2	1.35515	0.060693	1	0.138355	1
GOBP_TELOMERE_ORGANIZATION	150	2	1.35515	0.060693	1	0.100369	1
GOBP_HINDBRAIN_DEVELOPMENT	150	2	1.35515	0.060693	1	0.0987673	1
GOBP_CELL_CELL_SIGNALING	1595	10	0.643759	0.0608458	1	0.138714	1
GOBP_CELL_ACTIVATION_INVOLVED_IN_IMMUNE_RESPONSE	289	3	1.10979	0.0615055	1	0.031328	1
GOBP_RETINA_DEVELOPMENT_IN_CAMERA_TYPE_EYE	151	2	1.34837	0.0619836	1	0.0859297	1
GOBP_POSITIVE_REGULATION_OF_DEVELOPMENTAL_GROWTH	151	2	1.34837	0.0619836	1	0.0800361	1
GOBP_CELLULAR_RESPONSE_TO_DNA_DAMAGE_STIMULUS	801	6	0.800393	0.0621286	1	0.123606	1
GOBP_EMBRYONIC_ORGAN_DEVELOPMENT	448	4	0.964705	0.0623594	1	0.050391	1
GOBP_REPRODUCTIVE_SYSTEM_DEVELOPMENT	291	3	1.10272	0.0631708	1	0.0514094	1
GOBP_NEGATIVE_REGULATION_OF_ALPHA_BETA_T_CELL_ACTIVATION	44	1	1.88851	0.0638235	1	0.0408702	1
GOBP_NEGATIVE_REGULATION_OF_COLD_INDUCED_THERMOGENESIS	44	1	1.88851	0.0638235	1	0.0641594	1
GOBP_REGULATION_OF_GLUCONEOGENESIS	44	1	1.88851	0.0638235	1	0.0877125	1
GOBP_CELL_FATE_DETERMINATION	44	1	1.88851	0.0638235	1	0.0706176	1
GOBP_POSTSYNAPTIC_SPECIALIZATION_ORGANIZATION	44	1	1.88851	0.0638235	1	0.133216	1
GOBP_CENTRIOLE_ASSEMBLY	44	1	1.88851	0.0638235	1	0.0807206	1
GOBP_POSITIVE_REGULATION_OF_PROTEIN_DEPHOSPHORYLATION	44	1	1.88851	0.0638235	1	0.0912804	1
GOBP_BLASTOCYST_FORMATION	44	1	1.88851	0.0638235	1	0.061019	1
GOBP_BLOOD_VESSEL_REMODELING	44	1	1.88851	0.0638235	1	0.0549249	1
GOBP_SMALL_MOLECULE_METABOLIC_PROCESS	1676	1	-1.86346	0.0644416	1	0.0683429	1
GOCC_UBIQUITIN_LIGASE_COMPLEX	293	3	1.09569	0.0648617	1	0.115586	1
GOCC_NON_MOTILE_CILIUM	154	2	1.32827	0.0659396	1	0.0773108	1
GOCC_SYNAPSE	1404	9	0.659792	0.0660331	1	0.264699	1
GOCC_CILIUM	627	5	0.856887	0.0661787	1	0.0751097	1
GOBP_T_CELL_DIFFERENTIATION	295	3	1.08871	0.0665781	1	0.0512492	1
GOBP_NEGATIVE_REGULATION_OF_CELL_DIFFERENTIATION	628	5	0.855227	0.0667042	1	0.074944	1
GOBP_POSITIVE_REGULATION_OF_TOR_SIGNALING	45	1	1.86547	0.0670613	1	0.116282	1
GOBP_REGULATION_OF_CELL_CYCLE_CHECKPOINT	45	1	1.86547	0.0670613	1	0.0796757	1
GOBP_NEGATIVE_REGULATION_OF_CALCIUM_ION_TRANSMEMBRANE_TRANSPORT	45	1	1.86547	0.0670613	1	0.0901926	1
GOBP_REGULATION_OF_GLYCOLYTIC_PROCESS	45	1	1.86547	0.0670613	1	0.0831323	1
GOBP_POSITIVE_REGULATION_OF_CYTOKINESIS	45	1	1.86547	0.0670613	1	0.0631985	1
GOBP_FEAR_RESPONSE	45	1	1.86547	0.0670613	1	0.108627	1
GOBP_MEMBRANE_PROTEIN_ECTODOMAIN_PROTEOLYSIS	45	1	1.86547	0.0670613	1	0.0510937	1
GOBP_MEMBRANE_REPOLARIZATION	45	1	1.86547	0.0670613	1	0.101127	1
GOBP_POSITIVE_REGULATION_OF_B_CELL_PROLIFERATION	45	1	1.86547	0.0670613	1	0.0427244	1
GOBP_POSITIVE_REGULATION_OF_VASCULATURE_DEVELOPMENT	155	2	1.32166	0.0672861	1	0.0372244	1
GOCC_SOMATODENDRITIC_COMPARTMENT	813	6	0.784755	0.067396	1	0.233267	1
GOBP_ACTIN_FILAMENT_BUNDLE_ORGANIZATION	156	2	1.3151	0.0686464	1	0.0736468	1
GOCC_CONDENSED_CHROMOSOME_CENTROMERIC_REGION	157	2	1.30857	0.0700205	1	0.0954792	1
GOBP_POSITIVE_REGULATION_OF_NF_KAPPAB_TRANSCRIPTION_FACTOR_ACTIVITY	157	2	1.30857	0.0700205	1	0.056274	1
GOBP_AXON_DEVELOPMENT	460	4	0.937393	0.070115	1	0.169381	1
GOBP_POSITIVE_REGULATION_OF_CELLULAR_COMPONENT_ORGANIZATION	1012	7	0.724855	0.0702282	1	0.129756	1
GOBP_RESPONSE_TO_COCAINE	46	1	1.84294	0.0703592	1	0.11128	1
GOCC_EUCHROMATIN	46	1	1.84294	0.0703592	1	0.0719109	1
GOBP_ACTIVATED_T_CELL_PROLIFERATION	46	1	1.84294	0.0703592	1	0.0591417	1
GOCC_MYELIN_SHEATH	46	1	1.84294	0.0703592	1	0.107482	1
GOBP_LEUKOCYTE_ACTIVATION_INVOLVED_IN_INFLAMMATORY_RESPONSE	46	1	1.84294	0.0703592	1	0.0502202	1
GOBP_CALCINEURIN_MEDIATED_SIGNALING	46	1	1.84294	0.0703592	1	0.0786361	1
GOBP_CALCIUM_ION_IMPORT	46	1	1.84294	0.0703592	1	0.0686307	1
GOBP_PROTEIN_METHYLATION	158	2	1.30209	0.0714082	1	0.121596	1
GOBP_ADAPTIVE_THERMOGENESIS	158	2	1.30209	0.0714082	1	0.0596063	1
GOBP_CELLULAR_RESPONSE_TO_STARVATION	159	2	1.29564	0.0728096	1	0.096118	1
GOBP_NEGATIVE_REGULATION_OF_LYMPHOCYTE_ACTIVATION	159	2	1.29564	0.0728096	1	0.0420354	1
GOBP_PHENOL_CONTAINING_COMPOUND_BIOSYNTHETIC_PROCESS	47	1	1.82091	0.0737156	1	0.0776017	1
GOBP_HETEROPHILIC_CELL_CELL_ADHESION_VIA_PLASMA_MEMBRANE_CELL_ADHESION_MOLECULES	47	1	1.82091	0.0737156	1	0.0742283	1
GOBP_ACID_SECRETION	47	1	1.82091	0.0737156	1	0.0709092	1
GOBP_NEGATIVE_REGULATION_OF_T_CELL_DIFFERENTIATION	47	1	1.82091	0.0737156	1	0.0551942	1
GOBP_REGULATION_OF_FILOPODIUM_ASSEMBLY	47	1	1.82091	0.0737156	1	0.102593	1
GOBP_EPITHELIAL_CELL_DIFFERENTIATION_INVOLVED_IN_KIDNEY_DEVELOPMENT	47	1	1.82091	0.0737156	1	0.0522407	1
GOBP_SISTER_CHROMATID_COHESION	47	1	1.82091	0.0737156	1	0.102593	1
GOBP_RESPONSE_TO_ANTIBIOTIC	47	1	1.82091	0.0737156	1	0.0776017	1
GOBP_POSITIVE_REGULATION_OF_OSSIFICATION	47	1	1.82091	0.0737156	1	0.0776017	1
GOBP_COGNITION	305	3	1.05451	0.0755418	1	0.155285	1
GOBP_NUCLEAR_EXPORT	161	2	1.28288	0.075653	1	0.114881	1
GOBP_MALE_SEX_DIFFERENTIATION	161	2	1.28288	0.075653	1	0.0560153	1
GOBP_BIOMINERAL_TISSUE_DEVELOPMENT	162	2	1.27656	0.0770949	1	0.0618718	1
GOBP_CEREBELLAR_CORTEX_DEVELOPMENT	48	1	1.79935	0.0771285	1	0.120533	1
GOBP_RESPONSE_TO_AMINO_ACID_STARVATION	48	1	1.79935	0.0771285	1	0.108979	1
GOBP_POSITIVE_REGULATION_OF_BIOMINERAL_TISSUE_DEVELOPMENT	48	1	1.79935	0.0771285	1	0.0699134	1
GOBP_CARDIAC_MUSCLE_CELL_PROLIFERATION	48	1	1.79935	0.0771285	1	0.0765726	1
GOBP_RESPONSE_TO_NERVE_GROWTH_FACTOR	48	1	1.79935	0.0771285	1	0.124456	1
GOBP_REGULATION_OF_ESTABLISHMENT_OF_PROTEIN_LOCALIZATION_TO_MITOCHONDRION	48	1	1.79935	0.0771285	1	0.105203	1
GOBP_POSITIVE_REGULATION_OF_CELL_COMMUNICATION	1654	10	0.603834	0.078659	1	0.095915	1
GOBP_POSITIVE_REGULATION_OF_CELLULAR_COMPONENT_BIOGENESIS	475	4	0.904222	0.0805846	1	0.125033	1
GOBP_MALE_MEIOTIC_NUCLEAR_DIVISION	49	1	1.77825	0.0805964	1	0.0689236	1
GOBP_MITOCHONDRION_LOCALIZATION	49	1	1.77825	0.0805964	1	0.139245	1
GOBP_POSITIVE_REGULATION_OF_TRANSCRIPTION_ELONGATION_BY_RNA_POLYMERASE_II	49	1	1.77825	0.0805964	1	0.119356	1
GOCC_AUTOPHAGOSOME_MEMBRANE	49	1	1.77825	0.0805964	1	0.0894323	1
GOBP_MICROTUBULE_BASED_PROCESS	841	6	0.749114	0.0807845	1	0.133142	1
GOBP_REGULATION_OF_LEUKOCYTE_DIFFERENTIATION	311	3	1.03451	0.0812241	1	0.0574114	1
GOBP_REGULATION_OF_CENTROSOME_CYCLE	50	1	1.75757	0.0841175	1	0.0919318	1
GOBP_GLIAL_CELL_ACTIVATION	50	1	1.75757	0.0841175	1	0.061582	1
GOBP_REGULATION_OF_TELOMERASE_ACTIVITY	50	1	1.75757	0.0841175	1	0.102937	1
GOBP_REGULATION_OF_CYTOSKELETON_ORGANIZATION	480	4	0.893394	0.0842663	1	0.123718	1
GOBP_SKELETAL_MUSCLE_ORGAN_DEVELOPMENT	167	2	1.24552	0.0845039	1	0.073209	1
GOBP_CYTOKINESIS	167	2	1.24552	0.0845039	1	0.108497	1
GOBP_PROTEIN_MATURATION	315	3	1.0214	0.0851381	1	0.0688275	1
GOBP_MRNA_METABOLIC_PROCESS	661	5	0.801823	0.0855269	1	0.167608	1
GOBP_NEURON_PROJECTION_EXTENSION	168	2	1.23943	0.0860251	1	0.16459	1
GOBP_CALCIUM_ION_HOMEOSTASIS	316	3	1.01814	0.0861322	1	0.0994137	1
GOBP_NEGATIVE_REGULATION_OF_CELL_POPULATION_PROLIFERATION	663	5	0.798671	0.0867608	1	0.0724176	1
GOCC_CULLIN_RING_UBIQUITIN_LIGASE_COMPLEX	169	2	1.23337	0.0875592	1	0.150447	1
GOBP_REGULATION_OF_CALCIUM_ION_TRANSMEMBRANE_TRANSPORT	169	2	1.23337	0.0875592	1	0.119417	1
GOBP_NEGATIVE_REGULATION_OF_ENDOCYTOSIS	51	1	1.73732	0.0876902	1	0.105551	1
GOBP_FACE_DEVELOPMENT	51	1	1.73732	0.0876902	1	0.0908432	1
GOBP_TRANSCRIPTION_BY_RNA_POLYMERASE_III	51	1	1.73732	0.0876902	1	0.132787	1
GOBP_T_CELL_SELECTION	51	1	1.73732	0.0876902	1	0.0516391	1
GOBP_VASCULAR_ENDOTHELIAL_GROWTH_FACTOR_RECEPTOR_SIGNALING_PATHWAY	51	1	1.73732	0.0876902	1	0.07688	1
GOBP_SYNAPTIC_VESICLE_LOCALIZATION	51	1	1.73732	0.0876902	1	0.157349	1
GOBP_REGULATION_OF_DENDRITIC_SPINE_DEVELOPMENT	51	1	1.73732	0.0876902	1	0.157349	1
GOBP_NEGATIVE_REGULATION_OF_MITOCHONDRION_ORGANIZATION	51	1	1.73732	0.0876902	1	0.0908432	1
GOBP_NUCLEAR_TRANSPORT	318	3	1.01167	0.0881391	1	0.11982	1
GOBP_NEGATIVE_REGULATION_OF_DEVELOPMENTAL_PROCESS	856	6	0.730487	0.0885997	1	0.0957471	1
GOBP_METHYLATION	319	3	1.00844	0.089152	1	0.141174	1
GOBP_REGULATION_OF_CELLULAR_RESPONSE_TO_STRESS	668	5	0.790829	0.0898922	1	0.140896	1
GOBP_PEPTIDYL_LYSINE_ACETYLATION	171	2	1.22136	0.0906662	1	0.147432	1
GOBP_REGULATION_OF_MITOTIC_SISTER_CHROMATID_SEGREGATION	52	1	1.71746	0.0913128	1	0.0969996	1
GOBP_REGULATION_OF_MICROTUBULE_POLYMERIZATION	52	1	1.71746	0.0913128	1	0.168701	1
GOBP_REGULATION_OF_LIPID_KINASE_ACTIVITY	52	1	1.71746	0.0913128	1	0.100687	1
GOBP_OVULATION_CYCLE_PROCESS	52	1	1.71746	0.0913128	1	0.0725115	1
GOBP_DETECTION_OF_VISIBLE_LIGHT	52	1	1.71746	0.0913128	1	0.111995	1
GOBP_REGULATION_OF_RNA_SPLICING	172	2	1.2154	0.0922388	1	0.144989	1
GOBP_RECEPTOR_SIGNALING_PATHWAY_VIA_STAT	172	2	1.2154	0.0922388	1	0.0711132	1
GOBP_CELL_MIGRATION_INVOLVED_IN_SPROUTING_ANGIOGENESIS	53	1	1.69799	0.0949837	1	0.0816564	1
GOBP_NEGATIVE_REGULATION_OF_SMOOTH_MUSCLE_CELL_PROLIFERATION	53	1	1.69799	0.0949837	1	0.0748384	1
GOBP_REGULATION_OF_CARBOHYDRATE_CATABOLIC_PROCESS	53	1	1.69799	0.0949837	1	0.11084	1
GOBP_CELLULAR_RESPONSE_TO_CHEMICAL_STRESS	325	3	0.989316	0.0953588	1	0.0904251	1
GOBP_REGENERATION	175	2	1.19775	0.0970324	1	0.0856343	1
GOBP_MAINTENANCE_OF_CELL_NUMBER	175	2	1.19775	0.0970324	1	0.116327	1
GOBP_POSITIVE_REGULATION_OF_TRANSFERASE_ACTIVITY	497	4	0.857389	0.0975	1	0.110534	1
GOBP_TEMPERATURE_HOMEOSTASIS	176	2	1.19194	0.0986553	1	0.0866858	1
GOBP_PROTEIN_DNA_COMPLEX_SUBUNIT_ORGANIZATION	176	2	1.19194	0.0986553	1	0.158048	1
GOBP_INOSITOL_PHOSPHATE_MEDIATED_SIGNALING	54	1	1.67889	0.0987014	1	0.0984507	1
GOBP_POSITIVE_REGULATION_OF_DNA_BINDING	54	1	1.67889	0.0987014	1	0.102155	1
GOBP_NEURON_PROJECTION_REGENERATION	54	1	1.67889	0.0987014	1	0.12521	1
GOBP_RESPONSE_TO_ISCHEMIA	54	1	1.67889	0.0987014	1	0.117377	1
GOBP_NEGATIVE_REGULATION_OF_SMALL_GTPASE_MEDIATED_SIGNAL_TRANSDUCTION	54	1	1.67889	0.0987014	1	0.121276	1
GOBP_REGULATION_OF_CD4_POSITIVE_ALPHA_BETA_T_CELL_DIFFERENTIATION	54	1	1.67889	0.0987014	1	0.0609366	1
GOBP_RESPONSE_TO_GROWTH_FACTOR	683	5	0.767642	0.0996881	1	0.102995	1
GOBP_POSTSYNAPSE_ORGANIZATION	177	2	1.18615	0.100291	1	0.219368	1
GOBP_REGULATION_OF_CELL_CYCLE_PROCESS	685	5	0.764588	0.10104	1	0.145799	1
GOBP_RESPONSE_TO_LIPID	879	6	0.702526	0.101466	1	0.0745915	1
GOBP_CELL_CYCLE_CHECKPOINT_SIGNALING	178	2	1.1804	0.101938	1	0.121729	1
GOBP_MUSCLE_CELL_DEVELOPMENT	178	2	1.1804	0.101938	1	0.0686245	1
GOBP_CALCIUM_MEDIATED_SIGNALING	178	2	1.1804	0.101938	1	0.113078	1
GOCC_GOLGI_ASSOCIATED_VESICLE_MEMBRANE	55	1	1.66015	0.102464	1	0.14004	1
GOCC_VESICLE_TETHERING_COMPLEX	55	1	1.66015	0.102464	1	0.164907	1
GOBP_PIGMENT_BIOSYNTHETIC_PROCESS	55	1	1.66015	0.102464	1	0.12402	1
GOBP_REGULATION_OF_CELLULAR_COMPONENT_SIZE	332	3	0.967436	0.102879	1	0.147759	1
GOBP_REGULATION_OF_RAS_PROTEIN_SIGNAL_TRANSDUCTION	180	2	1.169	0.10527	1	0.12777	1
GOBP_RNA_POLYMERASE_II_PREINITIATION_COMPLEX_ASSEMBLY	56	1	1.64175	0.106271	1	0.155268	1
GOBP_REGULATION_OF_PROTEIN_IMPORT_INTO_NUCLEUS	56	1	1.64175	0.106271	1	0.107395	1
GOBP_GOLGI_TO_PLASMA_MEMBRANE_TRANSPORT	56	1	1.64175	0.106271	1	0.14289	1
GOBP_T_CELL_APOPTOTIC_PROCESS	56	1	1.64175	0.106271	1	0.0653293	1
GOBP_SYNAPTIC_TRANSMISSION_GABAERGIC	56	1	1.64175	0.106271	1	0.180659	1
GOBP_HORMONE_MEDIATED_SIGNALING_PATHWAY	181	2	1.16334	0.106954	1	0.132652	1
GOBP_ORGANELLE_ASSEMBLY	889	6	0.690587	0.107395	1	0.135892	1
GOBP_POSITIVE_REGULATION_OF_INTRACELLULAR_TRANSPORT	182	2	1.15772	0.108649	1	0.150775	1
GOBP_MEMBRANE_PROTEIN_PROTEOLYSIS	57	1	1.62368	0.110119	1	0.0879316	1
GOBP_NEGATIVE_REGULATION_OF_LYMPHOCYTE_DIFFERENTIATION	57	1	1.62368	0.110119	1	0.0775078	1
GOBP_POSITIVE_REGULATION_OF_MYELOID_LEUKOCYTE_DIFFERENTIATION	57	1	1.62368	0.110119	1	0.0675691	1
GOBP_CELL_DIFFERENTIATION_INVOLVED_IN_KIDNEY_DEVELOPMENT	57	1	1.62368	0.110119	1	0.0844062	1
GOBP_POSITIVE_REGULATION_OF_PROTEIN_CONTAINING_COMPLEX_ASSEMBLY	183	2	1.15212	0.110357	1	0.137059	1
GOBP_GASTRULATION	183	2	1.15212	0.110357	1	0.105517	1
GOBP_RESPONSE_TO_ORGANIC_CYCLIC_COMPOUND	894	6	0.684665	0.110436	1	0.110565	1
GOBP_POSITIVE_REGULATION_OF_CELL_POPULATION_PROLIFERATION	895	6	0.683485	0.111051	1	0.0731569	1
GOBP_REGULATION_OF_SUPRAMOLECULAR_FIBER_ORGANIZATION	340	3	0.942984	0.111837	1	0.155084	1
GOBP_CELLULAR_RESPONSE_TO_VASCULAR_ENDOTHELIAL_GROWTH_FACTOR_STIMULUS	58	1	1.60592	0.114009	1	0.079891	1
GOBP_CYTOPLASMIC_MICROTUBULE_ORGANIZATION	58	1	1.60592	0.114009	1	0.169567	1
GOBP_POSITIVE_REGULATION_OF_NUCLEAR_DIVISION	58	1	1.60592	0.114009	1	0.0976788	1
GOCC_NEURON_PROJECTION_MEMBRANE	58	1	1.60592	0.114009	1	0.2129	1
GOBP_PROTEIN_EXPORT_FROM_NUCLEUS	58	1	1.60592	0.114009	1	0.140435	1
GOBP_HEART_VALVE_MORPHOGENESIS	58	1	1.60592	0.114009	1	0.0940264	1
GOBP_SMOOTH_MUSCLE_CELL_DIFFERENTIATION	58	1	1.60592	0.114009	1	0.105115	1
GOBP_ANATOMICAL_STRUCTURE_FORMATION_INVOLVED_IN_MORPHOGENESIS	1108	7	0.6283	0.116485	1	0.0849656	1
GOBP_CELL_CELL_ADHESION	905	6	0.671749	0.117306	1	0.115271	1
GOBP_REGULATION_OF_TELOMERE_MAINTENANCE_VIA_TELOMERE_LENGTHENING	59	1	1.58848	0.117937	1	0.159864	1
GOBP_POSITIVE_REGULATION_OF_SYNAPSE_ASSEMBLY	59	1	1.58848	0.117937	1	0.216002	1
GOBP_PHOTORECEPTOR_CELL_DIFFERENTIATION	59	1	1.58848	0.117937	1	0.151525	1
GOBP_MESENCHYME_MORPHOGENESIS	59	1	1.58848	0.117937	1	0.0929307	1
GOBP_REGULATION_OF_POTASSIUM_ION_TRANSMEMBRANE_TRANSPORTER_ACTIVITY	59	1	1.58848	0.117937	1	0.151525	1
GOBP_PEPTIDYL_LYSINE_MODIFICATION	346	3	0.925017	0.118805	1	0.201244	1
GOBP_CELL_CYCLE_PHASE_TRANSITION	522	4	0.806577	0.118955	1	0.168621	1
GOBP_NEGATIVE_REGULATION_OF_CELL_CELL_ADHESION	188	2	1.12461	0.119071	1	0.0812454	1
GOBP_RESPONSE_TO_REACTIVE_OXYGEN_SPECIES	188	2	1.12461	0.119071	1	0.111367	1
GOCC_MIDBODY	188	2	1.12461	0.119071	1	0.160902	1
GOBP_REGULATION_OF_SYNAPTIC_PLASTICITY	189	2	1.1192	0.120849	1	0.279096	1
GOBP_SECONDARY_METABOLIC_PROCESS	60	1	1.57133	0.121904	1	0.0918395	1
GOCC_POLYMERIC_CYTOSKELETAL_FIBER	717	5	0.716863	0.12412	1	0.135836	1
GOBP_NEGATIVE_REGULATION_OF_ADAPTIVE_IMMUNE_RESPONSE	61	1	1.55447	0.125907	1	0.080214	1
GOBP_REGULATION_OF_EPIDERMIS_DEVELOPMENT	61	1	1.55447	0.125907	1	0.105464	1
GOBP_POSITIVE_REGULATION_OF_DNA_TEMPLATED_TRANSCRIPTION_ELONGATION	61	1	1.55447	0.125907	1	0.191481	1
GOBP_MEMBRANE_BIOGENESIS	61	1	1.55447	0.125907	1	0.149036	1
GOBP_NEGATIVE_REGULATION_OF_CALCIUM_ION_TRANSPORT	61	1	1.55447	0.125907	1	0.132736	1
GOCC_CILIARY_TRANSITION_ZONE	61	1	1.55447	0.125907	1	0.149036	1
GOBP_NEURON_DEATH	353	3	0.904441	0.127199	1	0.172791	1
GOBP_MICROTUBULE_BASED_MOVEMENT	354	3	0.901534	0.128422	1	0.173764	1
GOBP_RESPONSE_TO_INORGANIC_SUBSTANCE	533	4	0.784971	0.129134	1	0.133256	1
GOBP_REGULATION_OF_ADAPTIVE_IMMUNE_RESPONSE	194	2	1.09254	0.129903	1	0.0714891	1
GOBP_REGULATION_OF_NEUROTRANSMITTER_RECEPTOR_ACTIVITY	62	1	1.53789	0.129945	1	0.234256	1
GOBP_REGULATION_OF_MITOCHONDRIAL_MEMBRANE_POTENTIAL	62	1	1.53789	0.129945	1	0.123576	1
GOBP_VASCULAR_ASSOCIATED_SMOOTH_MUSCLE_CELL_PROLIFERATION	62	1	1.53789	0.129945	1	0.115764	1
GOBP_NEURAL_NUCLEUS_DEVELOPMENT	62	1	1.53789	0.129945	1	0.19453	1
GOCC_AXON_CYTOPLASM	62	1	1.53789	0.129945	1	0.238725	1
GOBP_NUCLEAR_TRANSCRIBED_MRNA_CATABOLIC_PROCESS_DEADENYLATION_DEPENDENT_DECAY	62	1	1.53789	0.129945	1	0.147794	1
GOCC_EXCITATORY_SYNAPSE	62	1	1.53789	0.129945	1	0.261182	1
GOBP_NEGATIVE_REGULATION_OF_NUCLEAR_DIVISION	62	1	1.53789	0.129945	1	0.123576	1
GOBP_POSITIVE_REGULATION_OF_MUSCLE_CELL_DIFFERENTIATION	62	1	1.53789	0.129945	1	0.115764	1
GOBP_POSITIVE_REGULATION_OF_REACTIVE_OXYGEN_SPECIES_METABOLIC_PROCESS	62	1	1.53789	0.129945	1	0.100597	1
GOBP_POSITIVE_REGULATION_OF_HYDROLASE_ACTIVITY	534	4	0.783029	0.130082	1	0.129216	1
GOBP_ORGANONITROGEN_COMPOUND_BIOSYNTHETIC_PROCESS	1571	2	-1.08383	0.131288	1	0.118467	1
GOBP_ACTOMYOSIN_STRUCTURE_ORGANIZATION	195	2	1.0873	0.131747	1	0.114582	1
GOBP_RESPONSE_TO_STARVATION	196	2	1.08208	0.133601	1	0.162131	1
GOBP_VESICLE_DOCKING	63	1	1.52158	0.134017	1	0.210749	1
GOBP_CELLULAR_PIGMENTATION	63	1	1.52158	0.134017	1	0.175967	1
GOBP_REGULATION_OF_ATP_METABOLIC_PROCESS	63	1	1.52158	0.134017	1	0.159019	1
GOBP_INTERLEUKIN_12_PRODUCTION	63	1	1.52158	0.134017	1	0.0781513	1
GOBP_TISSUE_REGENERATION	63	1	1.52158	0.134017	1	0.118474	1
GOBP_REGULATION_OF_DENDRITE_MORPHOGENESIS	63	1	1.52158	0.134017	1	0.246358	1
GOBP_RESPONSE_TO_METAL_ION	359	3	0.887123	0.134618	1	0.156904	1
GOBP_MUSCLE_CELL_PROLIFERATION	197	2	1.07688	0.135467	1	0.105115	1
GOBP_CELLULAR_RESPONSE_TO_STEROID_HORMONE_STIMULUS	198	2	1.07171	0.137342	1	0.176966	1
GOBP_PROCESS_UTILIZING_AUTOPHAGIC_MECHANISM	542	4	0.767616	0.137793	1	0.208929	1
GOBP_SKELETAL_MUSCLE_CELL_DIFFERENTIATION	64	1	1.50552	0.138121	1	0.133117	1
GOBP_EXPORT_ACROSS_PLASMA_MEMBRANE	64	1	1.50552	0.138121	1	0.178968	1
GOBP_AXONAL_TRANSPORT	64	1	1.50552	0.138121	1	0.258519	1
GOBP_NEGATIVE_REGULATION_OF_AXONOGENESIS	64	1	1.50552	0.138121	1	0.227151	1
GOBP_SUPEROXIDE_METABOLIC_PROCESS	64	1	1.50552	0.138121	1	0.109603	1
GOCC_MAIN_AXON	64	1	1.50552	0.138121	1	0.267542	1
GOBP_REGULATION_OF_MORPHOGENESIS_OF_AN_EPITHELIUM	64	1	1.50552	0.138121	1	0.109603	1
GOBP_POSITIVE_REGULATION_OF_EPITHELIAL_CELL_PROLIFERATION	199	2	1.06657	0.139229	1	0.107431	1
GOBP_HOMEOSTATIC_PROCESS	1581	9	0.530282	0.139451	1	0.133407	1
GOCC_PRESYNAPSE	544	4	0.763798	0.139757	1	0.371438	1
GOBP_REGULATION_OF_CATABOLIC_PROCESS	941	6	0.630504	0.14151	1	0.211953	1
GOBP_MUSCLE_CELL_DIFFERENTIATION	365	3	0.870089	0.142238	1	0.108288	1
GOBP_NEGATIVE_REGULATION_OF_EPITHELIAL_CELL_MIGRATION	65	1	1.48972	0.142257	1	0.127908	1
GOBP_SOMITOGENESIS	65	1	1.48972	0.142257	1	0.139989	1
GOBP_EMBRYONIC_PATTERN_SPECIFICATION	65	1	1.48972	0.142257	1	0.164906	1
GOBP_CELLULAR_COMPONENT_MAINTENANCE	65	1	1.48972	0.142257	1	0.221384	1
GOBP_MORPHOGENESIS_OF_A_BRANCHING_STRUCTURE	201	2	1.05636	0.143033	1	0.113172	1
GOBP_PROTEIN_CONTAINING_COMPLEX_ORGANIZATION	1591	9	0.52337	0.144676	1	0.235247	1
GOCC_VESICLE_MEMBRANE	1160	1	-1.466	0.145802	1	0.12522	1
GOBP_PROTEIN_K48_LINKED_UBIQUITINATION	66	1	1.47417	0.146423	1	0.193676	1
GOBP_FILOPODIUM_ASSEMBLY	66	1	1.47417	0.146423	1	0.180688	1
GOBP_REGULATION_OF_OXIDATIVE_STRESS_INDUCED_CELL_DEATH	66	1	1.47417	0.146423	1	0.159427	1
GOBP_MRNA_EXPORT_FROM_NUCLEUS	66	1	1.47417	0.146423	1	0.185	1
GOCC_DNA_PACKAGING_COMPLEX	66	1	1.47417	0.146423	1	0.202416	1
GOBP_RNA_TEMPLATED_DNA_BIOSYNTHETIC_PROCESS	66	1	1.47417	0.146423	1	0.202416	1
GOBP_CIRCADIAN_REGULATION_OF_GENE_EXPRESSION	66	1	1.47417	0.146423	1	0.163636	1
GOBP_DETECTION_OF_LIGHT_STIMULUS	66	1	1.47417	0.146423	1	0.185	1
GOCC_MOTILE_CILIUM	203	2	1.04626	0.146878	1	0.10374	1
GOCC_MITOCHONDRION	1506	2	-1.03782	0.148475	1	0.132702	1
GOBP_TRANSFORMING_GROWTH_FACTOR_BETA_RECEPTOR_SIGNALING_PATHWAY	204	2	1.04124	0.148816	1	0.147783	1
GOBP_ANIMAL_ORGAN_FORMATION	67	1	1.45885	0.150618	1	0.141606	1
GOBP_STRIATED_MUSCLE_CELL_PROLIFERATION	67	1	1.45885	0.150618	1	0.145706	1
GOBP_RESPONSE_TO_ESTROGEN	67	1	1.45885	0.150618	1	0.117658	1
GOBP_GLOMERULUS_DEVELOPMENT	67	1	1.45885	0.150618	1	0.109955	1
GOBP_REGULATION_OF_OSTEOCLAST_DIFFERENTIATION	67	1	1.45885	0.150618	1	0.145706	1
GOBP_T_CELL_PROLIFERATION	205	2	1.03625	0.150763	1	0.0962545	1
GOBP_REGULATION_OF_CELL_JUNCTION_ASSEMBLY	206	2	1.03128	0.152721	1	0.211877	1
GOBP_REGULATION_OF_CELLULAR_CATABOLIC_PROCESS	754	5	0.664186	0.154174	1	0.218532	1
GOBP_POSITIVE_REGULATION_OF_DNA_TEMPLATED_TRANSCRIPTION_INITIATION	68	1	1.44376	0.15484	1	0.195424	1
GOBP_HISTONE_H3_ACETYLATION	68	1	1.44376	0.15484	1	0.20418	1
GOBP_NEUROINFLAMMATORY_RESPONSE	68	1	1.44376	0.15484	1	0.124313	1
GOBP_NEGATIVE_REGULATION_OF_ION_TRANSMEMBRANE_TRANSPORTER_ACTIVITY	68	1	1.44376	0.15484	1	0.18241	1
GOBP_POSITIVE_REGULATION_OF_CELL_DEATH	559	4	0.735589	0.154941	1	0.148026	1
GOCC_MEMBRANE_PROTEIN_COMPLEX	1117	1	-1.4258	0.157183	1	0.139766	1
GOCC_NUCLEAR_OUTER_MEMBRANE_ENDOPLASMIC_RETICULUM_MEMBRANE_NETWORK	1112	1	-1.42103	0.158576	1	0.154474	1
GOBP_REGULATION_OF_INTRACELLULAR_PROTEIN_TRANSPORT	209	2	1.01653	0.158652	1	0.195049	1
GOBP_SMOOTH_MUSCLE_CELL_MIGRATION	69	1	1.42889	0.159089	1	0.151477	1
GOBP_NEGATIVE_REGULATION_OF_NEURON_DIFFERENTIATION	69	1	1.42889	0.159089	1	0.220529	1
GOBP_TRANSCRIPTION_PREINITIATION_COMPLEX_ASSEMBLY	69	1	1.42889	0.159089	1	0.238372	1
GOBP_NEGATIVE_REGULATION_OF_CELL_ACTIVATION	211	2	1.0068	0.162654	1	0.107981	1
GOBP_PROTEIN_MODIFICATION_BY_SMALL_PROTEIN_CONJUGATION_OR_REMOVAL	970	6	0.598361	0.162908	1	0.279607	1
GOBP_HEART_DEVELOPMENT	567	4	0.720846	0.163362	1	0.142631	1
GOBP_MESODERM_MORPHOGENESIS	70	1	1.41424	0.163364	1	0.150225	1
GOBP_ARTERY_MORPHOGENESIS	70	1	1.41424	0.163364	1	0.114143	1
GOBP_CENTROSOME_DUPLICATION	70	1	1.41424	0.163364	1	0.184133	1
GOBP_REGULATION_OF_PROTEIN_CONTAINING_COMPLEX_ASSEMBLY	381	3	0.825984	0.163514	1	0.226453	1
GOCC_ACTIN_BASED_CELL_PROJECTION	212	2	1.00198	0.164669	1	0.168522	1
GOBP_SUPRAMOLECULAR_FIBER_ORGANIZATION	767	5	0.646269	0.165571	1	0.174843	1
GOBP_SOMATIC_DIVERSIFICATION_OF_IMMUNE_RECEPTORS	71	1	1.3998	0.167663	1	0.165726	1
GOBP_MITOTIC_SPINDLE_ASSEMBLY	71	1	1.3998	0.167663	1	0.161502	1
GOBP_CARDIAC_VENTRICLE_MORPHOGENESIS	71	1	1.3998	0.167663	1	0.132652	1
GOBP_SPLICEOSOMAL_COMPLEX_ASSEMBLY	71	1	1.3998	0.167663	1	0.231233	1
GOBP_ACTIVATION_OF_CYSTEINE_TYPE_ENDOPEPTIDASE_ACTIVITY_INVOLVED_IN_APOPTOTIC_PROCESS	71	1	1.3998	0.167663	1	0.124677	1
GOBP_EMBRYONIC_HEART_TUBE_MORPHOGENESIS	71	1	1.3998	0.167663	1	0.161502	1
GOBP_HEART_VALVE_DEVELOPMENT	71	1	1.3998	0.167663	1	0.153125	1
GOBP_REGULATION_OF_PROTEIN_MODIFICATION_PROCESS	1415	8	0.515958	0.171587	1	0.211063	1
GOBP_SENSORY_SYSTEM_DEVELOPMENT	387	3	0.809915	0.171837	1	0.182433	1
GOCC_INCLUSION_BODY	72	1	1.38556	0.171985	1	0.198924	1
GOBP_REGULATION_OF_MYOBLAST_DIFFERENTIATION	72	1	1.38556	0.171985	1	0.177235	1
GOBP_PERIPHERAL_NERVOUS_SYSTEM_DEVELOPMENT	72	1	1.38556	0.171985	1	0.212125	1
GOBP_REGULATION_OF_BONE_MINERALIZATION	72	1	1.38556	0.171985	1	0.151868	1
GOBP_REGULATION_OF_ALPHA_BETA_T_CELL_DIFFERENTIATION	72	1	1.38556	0.171985	1	0.111816	1
GOBP_CELLULAR_MACROMOLECULE_BIOSYNTHETIC_PROCESS	1066	1	-1.37619	0.17214	1	0.164203	1
GOBP_NEGATIVE_REGULATION_OF_PROTEIN_CONTAINING_COMPLEX_DISASSEMBLY	73	1	1.37152	0.17633	1	0.219661	1
GOCC_HETEROCHROMATIN	73	1	1.37152	0.17633	1	0.228567	1
GOBP_REGULATION_OF_BEHAVIOR	73	1	1.37152	0.17633	1	0.20639	1
GOBP_CARDIAC_MUSCLE_CELL_ACTION_POTENTIAL	73	1	1.37152	0.17633	1	0.241998	1
GOBP_INNATE_IMMUNE_RESPONSE_ACTIVATING_CELL_SURFACE_RECEPTOR_SIGNALING_PATHWAY	73	1	1.37152	0.17633	1	0.13829	1
GOBP_POSITIVE_REGULATION_OF_AXONOGENESIS	73	1	1.37152	0.17633	1	0.269059	1
GOBP_SENSORY_PERCEPTION_OF_LIGHT_STIMULUS	218	2	0.97349	0.176951	1	0.172945	1
GOBP_POSITIVE_REGULATION_OF_MOLECULAR_FUNCTION	1425	8	0.50831	0.178018	1	0.200732	1
GOBP_NEURON_PROJECTION_GUIDANCE	219	2	0.968818	0.179029	1	0.284499	1
GOBP_REGULATION_OF_MUSCLE_SYSTEM_PROCESS	219	2	0.968818	0.179029	1	0.168302	1
GOBP_REGULATION_OF_ORGANELLE_ASSEMBLY	219	2	0.968818	0.179029	1	0.236407	1
GOCC_CALCIUM_CHANNEL_COMPLEX	74	1	1.35767	0.180696	1	0.245151	1
GOBP_PROTEIN_AUTOUBIQUITINATION	74	1	1.35767	0.180696	1	0.200675	1
GOBP_REGULATION_OF_CD4_POSITIVE_ALPHA_BETA_T_CELL_ACTIVATION	74	1	1.35767	0.180696	1	0.113331	1
GOBP_REGULATION_OF_GLIAL_CELL_DIFFERENTIATION	74	1	1.35767	0.180696	1	0.240659	1
GOCC_ENDOPLASMIC_RETICULUM_GOLGI_INTERMEDIATE_COMPARTMENT_MEMBRANE	74	1	1.35767	0.180696	1	0.170379	1
GOBP_MYELOID_LEUKOCYTE_DIFFERENTIATION	221	2	0.959537	0.183211	1	0.125236	1
GOBP_NEGATIVE_REGULATION_OF_PHOSPHORUS_METABOLIC_PROCESS	396	3	0.786266	0.184661	1	0.219679	1
GOBP_PROTEIN_LOCALIZATION_TO_SYNAPSE	75	1	1.34402	0.185082	1	0.33908	1
GOBP_POSITIVE_REGULATION_OF_NEUROGENESIS	222	2	0.954929	0.185315	1	0.287131	1
GOCC_DENDRITIC_TREE	588	4	0.68309	0.1865	1	0.454129	1
GOCC_ORGANELLE_SUBCOMPARTMENT	1384	2	-0.946305	0.187687	1	0.175492	1
GOBP_CELLULAR_RESPONSE_TO_ACID_CHEMICAL	76	1	1.33054	0.189488	1	0.189312	1
GOBP_REGULATION_OF_MIRNA_METABOLIC_PROCESS	76	1	1.33054	0.189488	1	0.180653	1
GOBP_NEGATIVE_REGULATION_OF_TRANSPORTER_ACTIVITY	76	1	1.33054	0.189488	1	0.220112	1
GOBP_OVULATION_CYCLE	76	1	1.33054	0.189488	1	0.184973	1
GOBP_CELLULAR_RESPONSE_TO_OXYGEN_CONTAINING_COMPOUND	1221	7	0.524295	0.190127	1	0.196653	1
GOBP_RESPONSE_TO_OXIDATIVE_STRESS	400	3	0.775926	0.190486	1	0.178316	1
GOBP_CARBOHYDRATE_DERIVATIVE_METABOLIC_PROCESS	1006	1	-1.31487	0.192065	1	0.191914	1
GOCC_TRANSFERASE_COMPLEX	796	5	0.607334	0.192512	1	0.322297	1
GOBP_PIGMENT_METABOLIC_PROCESS	77	1	1.31724	0.193912	1	0.196722	1
GOBP_POSITIVE_REGULATION_OF_B_CELL_ACTIVATION	77	1	1.31724	0.193912	1	0.145609	1
GOBP_TELOMERE_MAINTENANCE_VIA_TELOMERE_LENGTHENING	77	1	1.31724	0.193912	1	0.259153	1
GOBP_AXO_DENDRITIC_TRANSPORT	77	1	1.31724	0.193912	1	0.331855	1
GOBP_REGULATION_OF_RELEASE_OF_SEQUESTERED_CALCIUM_ION_INTO_CYTOSOL	77	1	1.31724	0.193912	1	0.209916	1
GOBP_REGULATION_OF_NEUROTRANSMITTER_SECRETION	77	1	1.31724	0.193912	1	0.304549	1
GOBP_NUCLEIC_ACID_PHOSPHODIESTER_BOND_HYDROLYSIS	227	2	0.932191	0.195958	1	0.226678	1
GOBP_MYELOID_LEUKOCYTE_ACTIVATION	227	2	0.932191	0.195958	1	0.120165	1
GOBP_REGULATION_OF_TRANSFERASE_ACTIVITY	801	5	0.600759	0.197363	1	0.226822	1
GOBP_VESICLE_BUDDING_FROM_MEMBRANE	78	1	1.30412	0.198354	1	0.239782	1
GOBP_REGULATION_OF_SYNAPTIC_TRANSMISSION_GLUTAMATERGIC	78	1	1.30412	0.198354	1	0.321411	1
GOCC_PLASMA_MEMBRANE_REGION	1233	7	0.513787	0.19915	1	0.313531	1
GOBP_PROTEIN_CONTAINING_COMPLEX_DISASSEMBLY	230	2	0.918786	0.20244	1	0.274633	1
GOCC_RNA_POLYMERASE_II_HOLOENZYME	79	1	1.29116	0.202812	1	0.279112	1
GOBP_INTRINSIC_APOPTOTIC_SIGNALING_PATHWAY_BY_P53_CLASS_MEDIATOR	79	1	1.29116	0.202812	1	0.194087	1
GOCC_CYTOPLASMIC_MICROTUBULE	79	1	1.29116	0.202812	1	0.247432	1
GOBP_LIPID_STORAGE	79	1	1.29116	0.202812	1	0.163961	1
GOBP_REGULATION_OF_MEMBRANE_POTENTIAL	409	3	0.753027	0.203868	1	0.338515	1
GOBP_REGULATION_OF_CELL_CYCLE_PHASE_TRANSITION	410	3	0.750513	0.205378	1	0.260359	1
GOBP_REGULATION_OF_PROTEIN_DEPOLYMERIZATION	80	1	1.27837	0.207286	1	0.255107	1
GOBP_REGULATION_OF_RHO_PROTEIN_SIGNAL_TRANSDUCTION	80	1	1.27837	0.207286	1	0.175455	1
GOBP_OUTFLOW_TRACT_MORPHOGENESIS	80	1	1.27837	0.207286	1	0.175455	1
GOBP_REGULATION_OF_DNA_TEMPLATED_TRANSCRIPTION_INITIATION	80	1	1.27837	0.207286	1	0.268684	1
GOCC_PRESYNAPTIC_ACTIVE_ZONE	80	1	1.27837	0.207286	1	0.350566	1
GOBP_TUBE_DEVELOPMENT	1026	6	0.538799	0.208878	1	0.157654	1
GOCC_ROUGH_ENDOPLASMIC_RETICULUM	81	1	1.26574	0.211775	1	0.200204	1
GOBP_RESPONSE_TO_AXON_INJURY	81	1	1.26574	0.211775	1	0.253756	1
GOBP_POSITIVE_REGULATION_OF_SMOOTH_MUSCLE_CELL_PROLIFERATION	81	1	1.26574	0.211775	1	0.169883	1
GOBP_POSITIVE_REGULATION_OF_PHOSPHORUS_METABOLIC_PROCESS	816	5	0.58127	0.212271	1	0.208211	1
GOBP_POSITIVE_REGULATION_OF_GROWTH	235	2	0.896828	0.213397	1	0.255071	1
GOBP_PROTEIN_POLYUBIQUITINATION	235	2	0.896828	0.213397	1	0.304119	1
GOBP_B_CELL_ACTIVATION_INVOLVED_IN_IMMUNE_RESPONSE	82	1	1.25326	0.216279	1	0.177151	1
GOBP_MITOTIC_CYTOKINESIS	82	1	1.25326	0.216279	1	0.243387	1
GOBP_REGULATION_OF_NUCLEOTIDE_METABOLIC_PROCESS	82	1	1.25326	0.216279	1	0.247892	1
GOBP_MUSCLE_CELL_MIGRATION	82	1	1.25326	0.216279	1	0.198879	1
GOCC_GABA_ERGIC_SYNAPSE	82	1	1.25326	0.216279	1	0.379623	1
GOBP_POSITIVE_REGULATION_OF_PROTEIN_POLYMERIZATION	82	1	1.25326	0.216279	1	0.284142	1
GOBP_REGULATION_OF_TRANSPORT	1672	3	-0.73061	0.216436	1	0.163661	1
GOBP_ORGANONITROGEN_COMPOUND_CATABOLIC_PROCESS	1309	2	-0.88628	0.217264	1	0.183158	1
GOBP_POSITIVE_REGULATION_OF_CELL_DEVELOPMENT	418	3	0.73062	0.217615	1	0.256527	1
GOBP_PROTEIN_PROCESSING	238	2	0.883876	0.220058	1	0.170768	1
GOBP_CELLULAR_RESPONSE_TO_HYDROGEN_PEROXIDE	83	1	1.24094	0.220795	1	0.197555	1
GOBP_ASTROCYTE_DIFFERENTIATION	83	1	1.24094	0.220795	1	0.27824	1
GOBP_EXOCYTIC_PROCESS	83	1	1.24094	0.220795	1	0.332891	1
GOBP_ORGANELLE_TRANSPORT_ALONG_MICROTUBULE	83	1	1.24094	0.220795	1	0.355633	1
GOCC_CYTOPLASMIC_STRESS_GRANULE	83	1	1.24094	0.220795	1	0.264623	1
GOBP_REGULATION_OF_TRANSCRIPTION_ELONGATION_BY_RNA_POLYMERASE_II	83	1	1.24094	0.220795	1	0.291887	1
GOBP_RESPONSE_TO_XENOBIOTIC_STIMULUS	421	3	0.723256	0.222276	1	0.19646	1
GOBP_REGULATION_OF_CELL_CYCLE	1043	6	0.521328	0.223999	1	0.315782	1
GOCC_INTRACELLULAR_PROTEIN_CONTAINING_COMPLEX	828	5	0.565925	0.224569	1	0.374182	1
GOBP_CELLULAR_LIPID_METABOLIC_PROCESS	923	1	-1.2241	0.224603	1	0.229089	1
GOBP_T_CELL_DIFFERENTIATION_IN_THYMUS	84	1	1.22877	0.225324	1	0.209437	1
GOBP_EMBRYONIC_HEART_TUBE_DEVELOPMENT	84	1	1.22877	0.225324	1	0.213868	1
GOBP_SOMITE_DEVELOPMENT	84	1	1.22877	0.225324	1	0.222765	1
GOBP_ORGANOPHOSPHATE_METABOLIC_PROCESS	919	1	-1.21953	0.226338	1	0.211022	1
GOBP_LOCOMOTION	1268	7	0.483677	0.226733	1	0.217185	1
GOBP_POSITIVE_REGULATION_OF_CELL_CYCLE_PROCESS	242	2	0.866856	0.229038	1	0.245757	1
GOBP_CELL_DEATH_IN_RESPONSE_TO_OXIDATIVE_STRESS	85	1	1.21674	0.229866	1	0.239334	1
GOCC_SARCOPLASM	85	1	1.21674	0.229866	1	0.26191	1
GOBP_REGULATION_OF_RESPONSE_TO_OXIDATIVE_STRESS	85	1	1.21674	0.229866	1	0.26191	1
GOBP_MICROTUBULE_POLYMERIZATION	85	1	1.21674	0.229866	1	0.348403	1
GOBP_POSITIVE_REGULATION_OF_PROTEIN_LOCALIZATION_TO_NUCLEUS	85	1	1.21674	0.229866	1	0.208102	1
GOBP_NEURON_PROJECTION_ORGANIZATION	85	1	1.21674	0.229866	1	0.389187	1
GOBP_BEHAVIOR	625	4	0.619658	0.230697	1	0.381749	1
GOCC_CELL_SURFACE	834	5	0.558332	0.23084	1	0.152307	1
GOBP_REGULATION_OF_CALCIUM_ION_TRANSPORT	243	2	0.862645	0.2313	1	0.26338	1
GOBP_MITOTIC_CELL_CYCLE_PHASE_TRANSITION	427	3	0.708683	0.231711	1	0.300165	1
GOBP_POSITIVE_REGULATION_OF_HISTONE_MODIFICATION	86	1	1.20485	0.234418	1	0.306043	1
GOBP_CELLULAR_RESPONSE_TO_CALCIUM_ION	86	1	1.20485	0.234418	1	0.292369	1
GOBP_RESPONSE_TO_VITAMIN	86	1	1.20485	0.234418	1	0.197961	1
GOBP_REGULATION_OF_NOTCH_SIGNALING_PATHWAY	86	1	1.20485	0.234418	1	0.278712	1
GOBP_ORGANIC_ACID_METABOLIC_PROCESS	895	1	-1.19172	0.237111	1	0.256978	1
GOBP_RESPONSE_TO_RADIATION	431	3	0.699079	0.238083	1	0.288048	1
GOBP_MUSCLE_STRUCTURE_DEVELOPMENT	631	4	0.609718	0.23825	1	0.195487	1
GOBP_CIRCULATORY_SYSTEM_DEVELOPMENT	1059	6	0.50513	0.238706	1	0.168883	1
GOBP_DENDRITIC_SPINE_DEVELOPMENT	87	1	1.1931	0.23898	1	0.391042	1
GOCC_GOLGI_ASSOCIATED_VESICLE	87	1	1.1931	0.23898	1	0.295566	1
GOBP_REGULATION_OF_CALCIUM_ION_TRANSMEMBRANE_TRANSPORTER_ACTIVITY	87	1	1.1931	0.23898	1	0.313806	1
GOBP_RNA_EXPORT_FROM_NUCLEUS	87	1	1.1931	0.23898	1	0.318367	1
GOBP_NEGATIVE_REGULATION_OF_SIGNALING	1283	7	0.47101	0.239119	1	0.279541	1
GOBP_CELLULAR_RESPONSE_TO_EXTRACELLULAR_STIMULUS	247	2	0.845972	0.240412	1	0.272203	1
GOCC_CONDENSED_CHROMOSOME	248	2	0.841845	0.242706	1	0.27851	1
GOBP_MIDBRAIN_DEVELOPMENT	88	1	1.18149	0.243552	1	0.303325	1
GOBP_NEGATIVE_REGULATION_OF_MONOATOMIC_ION_TRANSMEMBRANE_TRANSPORT	88	1	1.18149	0.243552	1	0.285092	1
GOCC_NEURON_PROJECTION_CYTOPLASM	88	1	1.18149	0.243552	1	0.394223	1
GOBP_MONOSACCHARIDE_BIOSYNTHETIC_PROCESS	88	1	1.18149	0.243552	1	0.262364	1
GOBP_COLLAGEN_METABOLIC_PROCESS	88	1	1.18149	0.243552	1	0.190933	1
GOBP_MEMBRANE_DOCKING	88	1	1.18149	0.243552	1	0.33525	1
GOBP_POSITIVE_REGULATION_OF_MITOTIC_CELL_CYCLE_PHASE_TRANSITION	88	1	1.18149	0.243552	1	0.266901	1
GOBP_PROTEIN_MODIFICATION_BY_SMALL_PROTEIN_CONJUGATION	846	5	0.543303	0.243618	1	0.371475	1
GOBP_DEFENSE_RESPONSE_TO_GRAM_NEGATIVE_BACTERIUM	89	1	1.17001	0.248133	1	0.138877	1
GOBP_POSITIVE_REGULATION_OF_NEURON_DEATH	89	1	1.17001	0.248133	1	0.292842	1
GOBP_CELLULAR_RESPONSE_TO_UV	89	1	1.17001	0.248133	1	0.247428	1
GOBP_HETEROCYCLE_CATABOLIC_PROCESS	438	3	0.68248	0.249386	1	0.281224	1
GOBP_GLAND_DEVELOPMENT	439	3	0.680131	0.251016	1	0.203112	1
GOBP_RESPONSE_TO_BACTERIUM	642	4	0.59173	0.25236	1	0.117398	1
GOBP_CHEMOKINE_PRODUCTION	90	1	1.15865	0.252723	1	0.175311	1
GOBP_MULTICELLULAR_ORGANISMAL_RESPONSE_TO_STRESS	90	1	1.15865	0.252723	1	0.318855	1
GOBP_POSITIVE_REGULATION_OF_CELL_DIVISION	90	1	1.15865	0.252723	1	0.223608	1
GOBP_POSITIVE_REGULATION_OF_PROTEIN_LOCALIZATION	441	3	0.675447	0.254288	1	0.323979	1
GOCC_SUPRAMOLECULAR_COMPLEX	1303	7	0.454334	0.256142	1	0.268159	1
GOBP_REGULATION_OF_CARBOHYDRATE_BIOSYNTHETIC_PROCESS	91	1	1.14743	0.25732	1	0.280999	1
GOBP_ROOF_OF_MOUTH_DEVELOPMENT	91	1	1.14743	0.25732	1	0.240199	1
GOBP_REGULATION_OF_CYTOKINESIS	91	1	1.14743	0.25732	1	0.285555	1
GOCC_PHOTORECEPTOR_OUTER_SEGMENT	91	1	1.14743	0.25732	1	0.285555	1
GOBP_ADP_METABOLIC_PROCESS	91	1	1.14743	0.25732	1	0.294674	1
GOBP_POSITIVE_REGULATION_OF_MULTICELLULAR_ORGANISMAL_PROCESS	1539	8	0.424458	0.26063	1	0.22005	1
GOBP_NEGATIVE_REGULATION_OF_SMALL_MOLECULE_METABOLIC_PROCESS	92	1	1.13633	0.261925	1	0.247861	1
GOBP_NEGATIVE_REGULATION_OF_PROTEIN_BINDING	92	1	1.13633	0.261925	1	0.27053	1
GOCC_MICROVILLUS	92	1	1.13633	0.261925	1	0.216449	1
GOBP_REGULATION_OF_GLUCOSE_METABOLIC_PROCESS	92	1	1.13633	0.261925	1	0.279632	1
GOBP_REGULATION_OF_BIOMINERAL_TISSUE_DEVELOPMENT	92	1	1.13633	0.261925	1	0.220906	1
GOBP_NEGATIVE_REGULATION_OF_IMMUNE_SYSTEM_PROCESS	446	3	0.663828	0.262532	1	0.178113	1
GOBP_CELLULAR_SENESCENCE	93	1	1.12534	0.266535	1	0.287379	1
GOCC_NUCLEAR_PORE	93	1	1.12534	0.266535	1	0.28282	1
GOCC_P_BODY	93	1	1.12534	0.266535	1	0.29194	1
GOBP_IMMUNE_RESPONSE	1551	8	0.415966	0.27028	1	0.125026	1
GOCC_RIBONUCLEOPROTEIN_GRANULE	260	2	0.79358	0.270691	1	0.315132	1
GOBP_CELLULAR_RESPONSE_TO_ALCOHOL	94	1	1.11448	0.271152	1	0.263249	1
GOBP_HISTONE_LYSINE_METHYLATION	94	1	1.11448	0.271152	1	0.359009	1
GOBP_RNA_DESTABILIZATION	94	1	1.11448	0.271152	1	0.317969	1
GOBP_REGULATION_OF_NEUROTRANSMITTER_TRANSPORT	94	1	1.11448	0.271152	1	0.408762	1
GOBP_POSITIVE_REGULATION_OF_DNA_BINDING_TRANSCRIPTION_FACTOR_ACTIVITY	262	2	0.785752	0.275432	1	0.278053	1
GOBP_RESPONSE_TO_ALKALOID	95	1	1.10373	0.275774	1	0.325739	1
GOBP_NEURAL_CREST_CELL_DIFFERENTIATION	95	1	1.10373	0.275774	1	0.284639	1
GOBP_TRANSCRIPTION_INITIATION_AT_RNA_POLYMERASE_II_PROMOTER	96	1	1.0931	0.280401	1	0.347192	1
GOBP_CARDIAC_CONDUCTION	96	1	1.0931	0.280401	1	0.347192	1
GOBP_REGULATION_OF_ACTOMYOSIN_STRUCTURE_ORGANIZATION	96	1	1.0931	0.280401	1	0.283267	1
GOBP_REGULATION_OF_TRANSMEMBRANE_RECEPTOR_PROTEIN_SERINE_THREONINE_KINASE_SIGNALING_PATHWAY	266	2	0.770272	0.284975	1	0.282272	1
GOBP_CYTOSKELETON_DEPENDENT_CYTOKINESIS	97	1	1.08257	0.285031	1	0.327575	1
GOBP_REGULATION_OF_SIGNAL_TRANSDUCTION_BY_P53_CLASS_MEDIATOR	97	1	1.08257	0.285031	1	0.26368	1
GOBP_SEGMENTATION	97	1	1.08257	0.285031	1	0.291021	1
GOBP_POST_GOLGI_VESICLE_MEDIATED_TRANSPORT	97	1	1.08257	0.285031	1	0.368591	1
GOBP_REGULATION_OF_POTASSIUM_ION_TRANSPORT	97	1	1.08257	0.285031	1	0.364047	1
GOBP_REGULATION_OF_VASCULATURE_DEVELOPMENT	267	2	0.766438	0.287372	1	0.215397	1
GOBP_POSITIVE_REGULATION_OF_MYELOID_CELL_DIFFERENTIATION	98	1	1.07216	0.289666	1	0.230665	1
GOCC_POSTSYNAPTIC_DENSITY_MEMBRANE	98	1	1.07216	0.289666	1	0.517957	1
GOBP_POSITIVE_REGULATION_OF_COLD_INDUCED_THERMOGENESIS	98	1	1.07216	0.289666	1	0.257765	1
GOBP_REGULATION_OF_TELOMERE_MAINTENANCE	98	1	1.07216	0.289666	1	0.371782	1
GOCC_POSTSYNAPTIC_MEMBRANE	268	2	0.762618	0.289774	1	0.538105	1
GOBP_POSITIVE_REGULATION_OF_NERVOUS_SYSTEM_DEVELOPMENT	268	2	0.762618	0.289774	1	0.442623	1
GOCC_VACUOLE	793	1	-1.06498	0.290769	1	0.273298	1
GOBP_REGULATION_OF_KINASE_ACTIVITY	671	4	0.545705	0.291087	1	0.322417	1
GOBP_ARTERY_DEVELOPMENT	99	1	1.06185	0.294304	1	0.24733	1
GOBP_RENAL_TUBULE_DEVELOPMENT	99	1	1.06185	0.294304	1	0.301979	1
GOBP_SPHINGOLIPID_BIOSYNTHETIC_PROCESS	99	1	1.06185	0.294304	1	0.356785	1
GOBP_REGULATION_OF_ANATOMICAL_STRUCTURE_SIZE	465	3	0.620813	0.294655	1	0.337765	1
GOBP_AMIDE_BIOSYNTHETIC_PROCESS	782	1	-1.05039	0.297432	1	0.286663	1
GOBP_REGULATION_OF_HEART_RATE	100	1	1.05164	0.298944	1	0.309749	1
GOBP_INTRINSIC_APOPTOTIC_SIGNALING_PATHWAY_IN_RESPONSE_TO_DNA_DAMAGE	100	1	1.05164	0.298944	1	0.291462	1
GOBP_REGULATION_OF_DNA_TEMPLATED_TRANSCRIPTION_ELONGATION	100	1	1.05164	0.298944	1	0.409773	1
GOBP_REGULATION_OF_ACTIN_FILAMENT_BUNDLE_ASSEMBLY	100	1	1.05164	0.298944	1	0.305176	1
GOBP_NUCLEOTIDE_PHOSPHORYLATION	100	1	1.05164	0.298944	1	0.337178	1
GOBP_GAMETE_GENERATION	677	4	0.536424	0.299358	1	0.251445	1
GOCC_CORTICAL_CYTOSKELETON	101	1	1.04154	0.303587	1	0.33124	1
GOBP_PROTEIN_LOCALIZATION_TO_CELL_JUNCTION	101	1	1.04154	0.303587	1	0.439762	1
GOBP_REGULATION_OF_GLIOGENESIS	101	1	1.04154	0.303587	1	0.358621	1
GOCC_FILOPODIUM	101	1	1.04154	0.303587	1	0.335809	1
GOBP_POSITIVE_REGULATION_OF_PLASMA_MEMBRANE_BOUNDED_CELL_PROJECTION_ASSEMBLY	101	1	1.04154	0.303587	1	0.376807	1
GOBP_REGULATION_OF_TOR_SIGNALING	101	1	1.04154	0.303587	1	0.390397	1
GOBP_REGULATION_OF_TRANSPORTER_ACTIVITY	274	2	0.739994	0.304283	1	0.410671	1
GOBP_POSITIVE_REGULATION_OF_CANONICAL_WNT_SIGNALING_PATHWAY	102	1	1.03154	0.308231	1	0.34814	1
GOBP_POSITIVE_REGULATION_OF_CELL_JUNCTION_ASSEMBLY	102	1	1.03154	0.308231	1	0.393573	1
GOBP_SECOND_MESSENGER_MEDIATED_SIGNALING	276	2	0.732561	0.309153	1	0.342369	1
GOCC_GOLGI_LUMEN	103	1	1.02163	0.312876	1	0.250888	1
GOBP_PEPTIDYL_LYSINE_METHYLATION	103	1	1.02163	0.312876	1	0.419249	1
GOBP_REGULATION_OF_MITOTIC_CELL_CYCLE	478	3	0.592365	0.317298	1	0.379081	1
GOBP_CELLULAR_RESPONSE_TO_INTERLEUKIN_1	104	1	1.01182	0.317522	1	0.272246	1
GOBP_PEPTIDYL_AMINO_ACID_MODIFICATION	1139	6	0.427458	0.31865	1	0.434677	1
GOBP_REGULATION_OF_LYMPHOCYTE_ACTIVATION	480	3	0.588055	0.320825	1	0.229663	1
GOBP_INTRACELLULAR_RECEPTOR_SIGNALING_PATHWAY	281	2	0.714212	0.321398	1	0.307191	1
GOBP_NEGATIVE_REGULATION_OF_CELL_CYCLE_PROCESS	281	2	0.714212	0.321398	1	0.370688	1
GOBP_CHONDROCYTE_DIFFERENTIATION	105	1	1.00211	0.322169	1	0.293705	1
GOCC_RNA_POLYMERASE_COMPLEX	105	1	1.00211	0.322169	1	0.412092	1
GOBP_REGULATION_OF_HYDROLASE_ACTIVITY	915	5	0.460661	0.322743	1	0.308096	1
GOBP_NEGATIVE_REGULATION_OF_CELL_ADHESION	282	2	0.710581	0.323858	1	0.287365	1
GOBP_INTRINSIC_APOPTOTIC_SIGNALING_PATHWAY	282	2	0.710581	0.323858	1	0.325792	1
GOBP_ORGANIC_CYCLIC_COMPOUND_CATABOLIC_PROCESS	482	3	0.583764	0.324363	1	0.350018	1
GOBP_REGULATION_OF_RESPONSE_TO_DNA_DAMAGE_STIMULUS	283	2	0.706963	0.326322	1	0.451667	1
GOCC_CENTRIOLAR_SATELLITE	106	1	0.992488	0.326816	1	0.351797	1
GOBP_DEVELOPMENT_OF_PRIMARY_FEMALE_SEXUAL_CHARACTERISTICS	106	1	0.992488	0.326816	1	0.301474	1
GOBP_POSITIVE_REGULATION_OF_PROTEIN_MODIFICATION_PROCESS	919	5	0.456055	0.3276	1	0.35976	1
GOBP_POSITIVE_REGULATION_OF_PEPTIDYL_SERINE_PHOSPHORYLATION	107	1	0.982957	0.331462	1	0.336717	1
GOBP_MYOBLAST_DIFFERENTIATION	107	1	0.982957	0.331462	1	0.327565	1
GOBP_CYTOKINE_PRODUCTION	727	1	-0.974367	0.333797	1	0.403398	1
GOBP_INTERLEUKIN_1_PRODUCTION	108	1	0.973514	0.336107	1	0.234955	1
GOBP_NEGATIVE_REGULATION_OF_HEMOPOIESIS	108	1	0.973514	0.336107	1	0.294125	1
GOBP_RESPONSE_TO_EXTRACELLULAR_STIMULUS	490	3	0.56677	0.338623	1	0.322844	1
GOBP_POSITIVE_REGULATION_OF_CELL_CYCLE_PHASE_TRANSITION	109	1	0.964159	0.340751	1	0.361376	1
GOBP_SYNAPTIC_TRANSMISSION_GLUTAMATERGIC	109	1	0.964159	0.340751	1	0.529807	1
GOBP_PHENOL_CONTAINING_COMPOUND_METABOLIC_PROCESS	109	1	0.964159	0.340751	1	0.347682	1
GOBP_PYRUVATE_METABOLIC_PROCESS	109	1	0.964159	0.340751	1	0.356815	1
GOBP_DEFENSE_RESPONSE_TO_BACTERIUM	289	2	0.685516	0.341178	1	0.175131	1
GOBP_MITOCHONDRION_ORGANIZATION	492	3	0.562564	0.342214	1	0.431997	1
GOBP_CELLULAR_RESPONSE_TO_TOPOLOGICALLY_INCORRECT_PROTEIN	110	1	0.95489	0.345393	1	0.332581	1
GOBP_REGULATION_OF_SMALL_GTPASE_MEDIATED_SIGNAL_TRANSDUCTION	292	2	0.674958	0.348649	1	0.412346	1
GOBP_INTRACELLULAR_MONOATOMIC_ION_HOMEOSTASIS	496	3	0.554203	0.349425	1	0.396634	1
GOBP_REGULATION_OF_OSSIFICATION	111	1	0.945705	0.350033	1	0.299118	1
GOBP_REGULATION_OF_ALPHA_BETA_T_CELL_ACTIVATION	111	1	0.945705	0.350033	1	0.2489	1
GOBP_RESPONSE_TO_NITROGEN_COMPOUND	1070	2	-0.67098	0.350329	1	0.341952	1
GOCC_MITOCHONDRIAL_ENVELOPE	702	1	-0.937965	0.352183	1	0.34014	1
GOBP_ENZYME_LINKED_RECEPTOR_PROTEIN_SIGNALING_PATHWAY	939	5	0.433308	0.352277	1	0.359761	1
GOBP_MESENCHYME_DEVELOPMENT	294	2	0.667978	0.353645	1	0.351191	1
GOBP_ADAPTIVE_IMMUNE_RESPONSE_BASED_ON_SOMATIC_RECOMBINATION_OF_IMMUNE_RECEPTORS_BUILT_FROM_IMMUNOGLOBULIN_SUPERFAMILY_DOMAINS	294	2	0.667978	0.353645	1	0.221209	1
GOBP_COLUMNAR_CUBOIDAL_EPITHELIAL_CELL_DIFFERENTIATION	112	1	0.936602	0.354671	1	0.329814	1
GOBP_REGULATION_OF_CIRCADIAN_RHYTHM	112	1	0.936602	0.354671	1	0.456362	1
GOBP_BLASTOCYST_DEVELOPMENT	112	1	0.936602	0.354671	1	0.357261	1
GOBP_REGULATION_OF_ESTABLISHMENT_OF_PROTEIN_LOCALIZATION	499	3	0.547974	0.354859	1	0.430009	1
GOBP_PROTEIN_LOCALIZATION_TO_NUCLEUS	295	2	0.664506	0.356147	1	0.400099	1
GOBP_GLIAL_CELL_DEVELOPMENT	113	1	0.927581	0.359306	1	0.437262	1
GOBP_RIBONUCLEOSIDE_DIPHOSPHATE_METABOLIC_PROCESS	113	1	0.927581	0.359306	1	0.410358	1
GOBP_MYOTUBE_DIFFERENTIATION	113	1	0.927581	0.359306	1	0.323845	1
GOCC_AUTOPHAGOSOME	113	1	0.927581	0.359306	1	0.423842	1
GOBP_REGULATION_OF_PROTEIN_STABILITY	297	2	0.657597	0.361159	1	0.421151	1
GOBP_REGULATION_OF_CELLULAR_RESPONSE_TO_GROWTH_FACTOR_STIMULUS	297	2	0.657597	0.361159	1	0.378658	1
GOBP_REGULATION_OF_PROTEIN_CONTAINING_COMPLEX_DISASSEMBLY	114	1	0.918639	0.363938	1	0.40901	1
GOBP_NEPHRON_EPITHELIUM_DEVELOPMENT	114	1	0.918639	0.363938	1	0.359077	1
GOBP_AMIDE_METABOLIC_PROCESS	1048	2	-0.648945	0.366386	1	0.352625	1
GOBP_LIPID_BIOSYNTHETIC_PROCESS	682	1	-0.907932	0.367825	1	0.362591	1
GOBP_PEPTIDYL_THREONINE_MODIFICATION	115	1	0.909776	0.368567	1	0.461262	1
GOBP_REGULATION_OF_PROTEOLYSIS	676	1	-0.898756	0.372688	1	0.393095	1
GOBP_RNA_MEDIATED_GENE_SILENCING	116	1	0.900989	0.373192	1	0.415321	1
GOBP_BIOLOGICAL_PROCESS_INVOLVED_IN_SYMBIOTIC_INTERACTION	302	2	0.640524	0.373735	1	0.320774	1
GOBP_AXON_EXTENSION	117	1	0.892279	0.377813	1	0.498098	1
GOBP_NEGATIVE_REGULATION_OF_MONOATOMIC_ION_TRANSPORT	117	1	0.892279	0.377813	1	0.409467	1
GOBP_RESPONSE_TO_HYDROGEN_PEROXIDE	117	1	0.892279	0.377813	1	0.336628	1
GOBP_NEGATIVE_REGULATION_OF_TRANSMEMBRANE_TRANSPORT	117	1	0.892279	0.377813	1	0.422965	1
GOBP_POSITIVE_REGULATION_OF_MAP_KINASE_ACTIVITY	117	1	0.892279	0.377813	1	0.368639	1
GOBP_RESPONSE_TO_OXYGEN_LEVELS	305	2	0.630414	0.381309	1	0.380132	1
GOBP_POSITIVE_REGULATION_OF_MITOTIC_CELL_CYCLE	118	1	0.883642	0.38243	1	0.417125	1
GOBP_POSITIVE_REGULATION_OF_ESTABLISHMENT_OF_PROTEIN_LOCALIZATION	307	2	0.623728	0.38637	1	0.451401	1
GOCC_SUPRAMOLECULAR_POLYMER	966	5	0.403321	0.386562	1	0.369539	1
GOBP_FORMATION_OF_PRIMARY_GERM_LAYER	119	1	0.875079	0.387042	1	0.352173	1
GOCC_PEPTIDASE_COMPLEX	119	1	0.875079	0.387042	1	0.379557	1
GOBP_REGULATION_OF_INTRACELLULAR_TRANSPORT	309	2	0.617086	0.391438	1	0.475132	1
GOBP_SPROUTING_ANGIOGENESIS	120	1	0.866587	0.391649	1	0.350787	1
GOBP_RESPONSE_TO_ACID_CHEMICAL	120	1	0.866587	0.391649	1	0.409916	1
GOBP_NEGATIVE_REGULATION_OF_ESTABLISHMENT_OF_PROTEIN_LOCALIZATION	120	1	0.866587	0.391649	1	0.40088	1
GOBP_PEPTIDE_BIOSYNTHETIC_PROCESS	652	1	-0.86125	0.39298	1	0.384357	1
GOBP_CELLULAR_RESPONSE_TO_EXTERNAL_STIMULUS	310	2	0.613781	0.393975	1	0.406369	1
GOBP_RESPONSE_TO_LIGHT_STIMULUS	310	2	0.613781	0.393975	1	0.48448	1
GOBP_CELLULAR_RESPONSE_TO_LIGHT_STIMULUS	121	1	0.858166	0.396251	1	0.41307	1
GOBP_MEMORY	121	1	0.858166	0.396251	1	0.53601	1
GOBP_CARDIAC_CHAMBER_MORPHOGENESIS	121	1	0.858166	0.396251	1	0.321875	1
GOBP_REGULATION_OF_GENERATION_OF_PRECURSOR_METABOLITES_AND_ENERGY	121	1	0.858166	0.396251	1	0.422071	1
GOBP_TOR_SIGNALING	121	1	0.858166	0.396251	1	0.488565	1
GOBP_FEMALE_SEX_DIFFERENTIATION	121	1	0.858166	0.396251	1	0.363123	1
GOCC_ENDOPLASMIC_RETICULUM_GOLGI_INTERMEDIATE_COMPARTMENT	122	1	0.849815	0.400848	1	0.398154	1
GOBP_MESODERM_DEVELOPMENT	122	1	0.849815	0.400848	1	0.379988	1
GOBP_CARDIAC_VENTRICLE_DEVELOPMENT	122	1	0.849815	0.400848	1	0.352589	1
GOBP_REGULATION_OF_DNA_BIOSYNTHETIC_PROCESS	122	1	0.849815	0.400848	1	0.456448	1
GOBP_NEGATIVE_REGULATION_OF_IMMUNE_EFFECTOR_PROCESS	122	1	0.849815	0.400848	1	0.283738	1
GOBP_POSITIVE_REGULATION_OF_PHOSPHORYLATION	747	4	0.433664	0.401344	1	0.398006	1
GOBP_REGULATION_OF_MONOATOMIC_CATION_TRANSMEMBRANE_TRANSPORT	313	2	0.603928	0.401597	1	0.492331	1
GOBP_INORGANIC_ION_HOMEOSTASIS	525	3	0.495483	0.402762	1	0.419323	1
GOBP_HISTONE_METHYLATION	123	1	0.841531	0.405439	1	0.520642	1
GOBP_NEGATIVE_REGULATION_OF_DNA_METABOLIC_PROCESS	123	1	0.841531	0.405439	1	0.463977	1
GOBP_PROTEIN_LOCALIZATION_TO_MITOCHONDRION	123	1	0.841531	0.405439	1	0.45068	1
GOBP_POSITIVE_REGULATION_OF_CELL_CYCLE	316	2	0.594168	0.409235	1	0.439575	1
GOBP_GLAND_MORPHOGENESIS	124	1	0.833315	0.410024	1	0.345223	1
GOBP_RHO_PROTEIN_SIGNAL_TRANSDUCTION	124	1	0.833315	0.410024	1	0.363539	1
GOBP_MRNA_TRANSPORT	124	1	0.833315	0.410024	1	0.497745	1
GOBP_DNA_INTEGRITY_CHECKPOINT_SIGNALING	124	1	0.833315	0.410024	1	0.458228	1
GOBP_PEPTIDYL_SERINE_MODIFICATION	317	2	0.590935	0.411783	1	0.484276	1
GOBP_REGULATION_OF_LIPID_METABOLIC_PROCESS	317	2	0.590935	0.411783	1	0.378557	1
GOBP_RESPONSE_TO_ETHANOL	125	1	0.825165	0.414603	1	0.421162	1
GOCC_POSTSYNAPTIC_SPECIALIZATION_MEMBRANE	125	1	0.825165	0.414603	1	0.677664	1
GOBP_LOCALIZATION_WITHIN_MEMBRANE	628	1	-0.822386	0.414698	1	0.333216	1
GOBP_POSITIVE_REGULATION_OF_LOCOMOTION	532	3	0.481785	0.415876	1	0.373193	1
GOBP_REGULATION_OF_MITOTIC_CELL_CYCLE_PHASE_TRANSITION	319	2	0.584499	0.416886	1	0.485297	1
GOBP_POSITIVE_REGULATION_OF_MRNA_METABOLIC_PROCESS	126	1	0.81708	0.419176	1	0.486419	1
GOBP_MITOTIC_SPINDLE_ORGANIZATION	126	1	0.81708	0.419176	1	0.451129	1
GOBP_DNA_REPAIR	534	3	0.477904	0.419638	1	0.59959	1
GOBP_EPITHELIAL_CELL_APOPTOTIC_PROCESS	127	1	0.80906	0.423742	1	0.350208	1
GOBP_CHEMICAL_SYNAPTIC_TRANSMISSION_POSTSYNAPTIC	127	1	0.80906	0.423742	1	0.599607	1
GOBP_PROTEIN_CATABOLIC_PROCESS	974	2	-0.571478	0.426391	1	0.349578	1
GOBP_DETECTION_OF_STIMULUS	614	1	-0.799046	0.428074	1	0.559752	1
GOBP_SPECIFICATION_OF_SYMMETRY	128	1	0.801102	0.428301	1	0.426092	1
GOCC_PROTEIN_DNA_COMPLEX	128	1	0.801102	0.428301	1	0.492546	1
GOBP_ENDOTHELIUM_DEVELOPMENT	128	1	0.801102	0.428301	1	0.34881	1
GOBP_NCRNA_METABOLIC_PROCESS	539	3	0.468262	0.429068	1	0.499699	1
GOBP_RAS_PROTEIN_SIGNAL_TRANSDUCTION	324	2	0.568583	0.429664	1	0.499221	1
GOBP_RESPONSE_TO_STEROID_HORMONE	324	2	0.568583	0.429664	1	0.453713	1
GOCC_SIDE_OF_MEMBRANE	541	3	0.46443	0.43285	1	0.334066	1
GOBP_POSITIVE_REGULATION_OF_PROTEIN_MODIFICATION_BY_SMALL_PROTEIN_CONJUGATION_OR_REMOVAL	129	1	0.793206	0.432853	1	0.491241	1
GOBP_LIPID_METABOLIC_PROCESS	1305	3	-0.461434	0.435111	1	0.465432	1
GOBP_INFLAMMATORY_RESPONSE	770	4	0.401923	0.436654	1	0.266959	1
GOBP_MUSCLE_ORGAN_DEVELOPMENT	327	2	0.559149	0.437345	1	0.380944	1
GOBP_RESPONSE_TO_INTERLEUKIN_1	130	1	0.785371	0.437398	1	0.387169	1
GOBP_SEQUESTERING_OF_CALCIUM_ION	130	1	0.785371	0.437398	1	0.445777	1
GOBP_NUCLEOSIDE_DIPHOSPHATE_METABOLIC_PROCESS	130	1	0.785371	0.437398	1	0.494299	1
GOBP_MAINTENANCE_OF_LOCATION	328	2	0.556024	0.439907	1	0.448145	1
GOBP_NUCLEOBASE_CONTAINING_SMALL_MOLECULE_METABOLIC_PROCESS	602	1	-0.778627	0.43998	1	0.428309	1
GOBP_REGULATION_OF_PROTEIN_LOCALIZATION_TO_NUCLEUS	131	1	0.777596	0.441936	1	0.453343	1
GOBP_MITOTIC_CELL_CYCLE_CHECKPOINT_SIGNALING	131	1	0.777596	0.441936	1	0.466642	1
GOBP_ENDOPLASMIC_RETICULUM_TO_GOLGI_VESICLE_MEDIATED_TRANSPORT	131	1	0.777596	0.441936	1	0.435492	1
GOBP_REGULATION_OF_SYSTEM_PROCESS	546	3	0.454909	0.44233	1	0.488163	1
GOBP_TRANSMEMBRANE_RECEPTOR_PROTEIN_TYROSINE_KINASE_SIGNALING_PATHWAY	599	1	-0.77346	0.443022	1	0.433258	1
GOBP_NEGATIVE_REGULATION_OF_EPITHELIAL_CELL_PROLIFERATION	132	1	0.76988	0.446465	1	0.402583	1
GOBP_DETECTION_OF_ABIOTIC_STIMULUS	132	1	0.76988	0.446465	1	0.504744	1
GOBP_REGULATION_OF_SECRETION	595	1	-0.766533	0.44712	1	0.409298	1
GOBP_EPITHELIAL_TUBE_MORPHOGENESIS	331	2	0.546704	0.447599	1	0.42817	1
GOBP_REGULATION_OF_REACTIVE_OXYGEN_SPECIES_METABOLIC_PROCESS	133	1	0.762223	0.450987	1	0.419296	1
GOBP_POSITIVE_REGULATION_OF_CYSTEINE_TYPE_ENDOPEPTIDASE_ACTIVITY	133	1	0.762223	0.450987	1	0.383016	1
GOBP_DNA_TEMPLATED_TRANSCRIPTION_INITIATION	133	1	0.762223	0.450987	1	0.554802	1
GOBP_VESICLE_MEDIATED_TRANSPORT_TO_THE_PLASMA_MEMBRANE	133	1	0.762223	0.450987	1	0.584049	1
GOBP_MONOCARBOXYLIC_ACID_METABOLIC_PROCESS	589	1	-0.756056	0.453358	1	0.490338	1
GOBP_NEGATIVE_REGULATION_OF_PROTEIN_CONTAINING_COMPLEX_ASSEMBLY	134	1	0.754623	0.455501	1	0.523744	1
GOBP_CELL_SURFACE_RECEPTOR_SIGNALING_PATHWAY_INVOLVED_IN_CELL_CELL_SIGNALING	554	3	0.439852	0.457564	1	0.571174	1
GOBP_MONOATOMIC_CATION_TRANSMEMBRANE_TRANSPORT	784	4	0.383047	0.458477	1	0.573272	1
GOBP_RESPONSE_TO_IONIZING_RADIATION	135	1	0.74708	0.460007	1	0.456878	1
GOBP_NEGATIVE_REGULATION_OF_NEURON_PROJECTION_DEVELOPMENT	135	1	0.74708	0.460007	1	0.606266	1
GOBP_ACTION_POTENTIAL	135	1	0.74708	0.460007	1	0.57327	1
GOBP_NUCLEUS_ORGANIZATION	135	1	0.74708	0.460007	1	0.505186	1
GOBP_SENSORY_ORGAN_DEVELOPMENT	557	3	0.434261	0.463296	1	0.47624	1
GOCC_CENTRIOLE	136	1	0.739592	0.464504	1	0.534031	1
GOBP_NEUROTRANSMITTER_SECRETION	136	1	0.739592	0.464504	1	0.680574	1
GOBP_RESPONSE_TO_MOLECULE_OF_BACTERIAL_ORIGIN	339	2	0.522252	0.46814	1	0.332024	1
GOBP_POSITIVE_REGULATION_OF_WNT_SIGNALING_PATHWAY	137	1	0.732159	0.468993	1	0.515574	1
GOBP_REGULATION_OF_HISTONE_MODIFICATION	137	1	0.732159	0.468993	1	0.558205	1
GOBP_REGULATION_OF_CELLULAR_CARBOHYDRATE_METABOLIC_PROCESS	137	1	0.732159	0.468993	1	0.489499	1
GOBP_REGULATION_OF_PEPTIDYL_SERINE_PHOSPHORYLATION	137	1	0.732159	0.468993	1	0.47192	1
GOBP_CIRCULATORY_SYSTEM_PROCESS	573	1	-0.727603	0.470545	1	0.491728	1
GOBP_REGULATION_OF_TRANSMEMBRANE_TRANSPORT	562	3	0.425006	0.472871	1	0.604817	1
GOBP_SPINDLE_ASSEMBLY	138	1	0.72478	0.473473	1	0.483799	1
GOBP_FEMALE_GAMETE_GENERATION	138	1	0.72478	0.473473	1	0.448394	1
GOBP_MEMBRANE_LIPID_BIOSYNTHETIC_PROCESS	138	1	0.72478	0.473473	1	0.531474	1
GOBP_SENSORY_PERCEPTION	923	2	-0.514771	0.473734	1	0.591333	1
GOBP_CARBOHYDRATE_METABOLIC_PROCESS	564	1	-0.711258	0.480578	1	0.480727	1
GOBP_VESICLE_ORGANIZATION	344	2	0.507257	0.480992	1	0.587422	1
GOBP_POSITIVE_REGULATION_OF_CATALYTIC_ACTIVITY	1037	5	0.328116	0.481101	1	0.496126	1
GOBP_POSITIVE_REGULATION_OF_CHEMOTAXIS	140	1	0.710182	0.482407	1	0.409693	1
GOBP_MULTICELLULAR_ORGANISM_GROWTH	140	1	0.710182	0.482407	1	0.511685	1
GOBP_ENSHEATHMENT_OF_NEURONS	140	1	0.710182	0.482407	1	0.61649	1
GOBP_SEXUAL_REPRODUCTION	801	4	0.360557	0.485261	1	0.416929	1
GOBP_ADULT_BEHAVIOR	141	1	0.70296	0.48686	1	0.639416	1
GOBP_ENDOCYTOSIS	558	1	-0.700219	0.487419	1	0.433523	1
GOCC_EXTERNAL_SIDE_OF_PLASMA_MEMBRANE	347	2	0.498364	0.488705	1	0.320967	1
GOBP_POSITIVE_REGULATION_OF_LIPID_METABOLIC_PROCESS	142	1	0.69579	0.491304	1	0.47409	1
GOBP_POSITIVE_REGULATION_OF_AUTOPHAGY	142	1	0.69579	0.491304	1	0.547667	1
GOBP_ENDOMEMBRANE_SYSTEM_ORGANIZATION	551	1	-0.687195	0.495558	1	0.456842	1
GOBP_REGULATION_OF_POSTSYNAPTIC_MEMBRANE_POTENTIAL	143	1	0.68867	0.495738	1	0.707075	1
GOBP_AMINO_ACID_TRANSPORT	143	1	0.68867	0.495738	1	0.58414	1
GOBP_RESPONSE_TO_WOUNDING	548	1	-0.681563	0.4991	1	0.544952	1
GOBP_KIDNEY_EPITHELIUM_DEVELOPMENT	144	1	0.6816	0.500163	1	0.4934	1
GOBP_NEGATIVE_REGULATION_OF_CYTOSKELETON_ORGANIZATION	144	1	0.6816	0.500163	1	0.582902	1
GOBP_HEPATICOBILIARY_SYSTEM_DEVELOPMENT	145	1	0.674578	0.504578	1	0.45677	1
GOBP_MICROTUBULE_ORGANIZING_CENTER_ORGANIZATION	145	1	0.674578	0.504578	1	0.573337	1
GOBP_NEGATIVE_REGULATION_OF_NEURON_APOPTOTIC_PROCESS	145	1	0.674578	0.504578	1	0.581662	1
GOBP_TELOMERE_MAINTENANCE	145	1	0.674578	0.504578	1	0.618562	1
GOBP_SMALL_MOLECULE_BIOSYNTHETIC_PROCESS	542	1	-0.67021	0.50628	1	0.527314	1
GOCC_GOLGI_APPARATUS	1546	4	-0.341014	0.508749	1	0.428989	1
GOBP_APOPTOTIC_PROCESS	1808	8	0.247149	0.512326	1	0.514767	1
GOBP_SPHINGOLIPID_METABOLIC_PROCESS	147	1	0.660679	0.513379	1	0.579176	1
GOBP_NEGATIVE_REGULATION_OF_SUPRAMOLECULAR_FIBER_ORGANIZATION	147	1	0.660679	0.513379	1	0.603925	1
GOBP_CELLULAR_RESPONSE_TO_HORMONE_STIMULUS	584	3	0.385216	0.515255	1	0.538791	1
GOBP_REGULATION_OF_CELL_DEATH	1560	7	0.258876	0.517446	1	0.488296	1
GOBP_GOLGI_ORGANIZATION	148	1	0.653801	0.517765	1	0.569582	1
GOBP_RESPONSE_TO_CALCIUM_ION	148	1	0.653801	0.517765	1	0.590368	1
GOBP_RESPONSE_TO_UV	148	1	0.653801	0.517765	1	0.548517	1
GOBP_TUBE_MORPHOGENESIS	823	4	0.332124	0.520306	1	0.42337	1
GOBP_TAXIS	587	3	0.379904	0.521061	1	0.491279	1
GOBP_NEGATIVE_REGULATION_OF_CELL_CYCLE	360	2	0.460681	0.522119	1	0.572951	1
GOBP_TRANSMEMBRANE_RECEPTOR_PROTEIN_SERINE_THREONINE_KINASE_SIGNALING_PATHWAY	360	2	0.460681	0.522119	1	0.514897	1
GOBP_POSITIVE_REGULATION_OF_CELL_GROWTH	149	1	0.646968	0.52214	1	0.625861	1
GOBP_NEPHRON_DEVELOPMENT	150	1	0.640181	0.526505	1	0.511634	1
GOBP_REGULATION_OF_T_CELL_ACTIVATION	362	2	0.455003	0.527254	1	0.424466	1
GOBP_ORGANIC_HYDROXY_COMPOUND_METABOLIC_PROCESS	523	1	-0.633435	0.529905	1	0.550888	1
GOBP_RESPONSE_TO_ABIOTIC_STIMULUS	1073	5	0.291831	0.530877	1	0.584535	1
GOBP_POSITIVE_REGULATION_OF_TRANSPORT	867	2	-0.448962	0.532111	1	0.481964	1
GOBP_EPIDERMIS_DEVELOPMENT	364	2	0.449356	0.532387	1	0.420367	1
GOBP_MONOATOMIC_ION_HOMEOSTASIS	593	3	0.369358	0.532685	1	0.568048	1
GOCC_NEURON_TO_NEURON_SYNAPSE	365	2	0.446544	0.534952	1	0.898117	1
GOBP_REGULATION_OF_MACROAUTOPHAGY	153	1	0.620089	0.539538	1	0.656965	1
GOBP_NEGATIVE_REGULATION_OF_BINDING	154	1	0.613478	0.543862	1	0.562019	1
GOBP_CELLULAR_RESPONSE_TO_OXYGEN_LEVELS	154	1	0.613478	0.543862	1	0.557805	1
GOBP_RESPONSE_TO_NUTRIENT	154	1	0.613478	0.543862	1	0.466832	1
GOBP_CARBOHYDRATE_CATABOLIC_PROCESS	154	1	0.613478	0.543862	1	0.55358	1
GOBP_RESPONSE_TO_TOPOLOGICALLY_INCORRECT_PROTEIN	154	1	0.613478	0.543862	1	0.532287	1
GOBP_MULTICELLULAR_ORGANISM_REPRODUCTION	838	4	0.313153	0.544397	1	0.482858	1
GOBP_INNATE_IMMUNE_RESPONSE	850	2	-0.42818	0.551273	1	0.723559	1
GOBP_REGULATION_OF_VESICLE_MEDIATED_TRANSPORT	506	1	-0.59941	0.552251	1	0.479647	1
GOBP_ESTABLISHMENT_OF_RNA_LOCALIZATION	156	1	0.600386	0.552476	1	0.669141	1
GOBP_REGULATION_OF_RESPONSE_TO_WOUNDING	157	1	0.593902	0.556767	1	0.480487	1
GOBP_MICROTUBULE_CYTOSKELETON_ORGANIZATION_INVOLVED_IN_MITOSIS	157	1	0.593902	0.556767	1	0.59985	1
GOBP_PROTEIN_MODIFICATION_BY_SMALL_PROTEIN_REMOVAL	157	1	0.593902	0.556767	1	0.683511	1
GOBP_PURINE_CONTAINING_COMPOUND_METABOLIC_PROCESS	502	1	-0.591242	0.557683	1	0.549079	1
GOBP_IMMUNE_EFFECTOR_PROCESS	607	3	0.345149	0.559858	1	0.367175	1
GOBP_RESPONSE_TO_SALT	375	2	0.418834	0.560565	1	0.646421	1
GOBP_REGULATION_OF_SIGNALING_RECEPTOR_ACTIVITY	158	1	0.587459	0.561047	1	0.65502	1
GOBP_TRANSPORT_ALONG_MICROTUBULE	159	1	0.581057	0.565316	1	0.752583	1
GOBP_POSITIVE_REGULATION_OF_LEUKOCYTE_PROLIFERATION	160	1	0.574695	0.569574	1	0.431761	1
GOBP_DETECTION_OF_STIMULUS_INVOLVED_IN_SENSORY_PERCEPTION	491	1	-0.56845	0.572976	1	0.766318	1
GOBP_CARDIAC_CHAMBER_DEVELOPMENT	161	1	0.568373	0.57382	1	0.518856	1
GOBP_HOMOPHILIC_CELL_ADHESION_VIA_PLASMA_MEMBRANE_ADHESION_MOLECULES	161	1	0.568373	0.57382	1	0.72081	1
GOBP_TISSUE_MORPHOGENESIS	616	3	0.329871	0.577347	1	0.525993	1
GOBP_PROTEASOMAL_PROTEIN_CATABOLIC_PROCESS	487	1	-0.560038	0.578671	1	0.506518	1
GOBP_REGULATION_OF_CELL_ACTIVATION	617	3	0.328187	0.579291	1	0.447214	1
GOBP_INTRACELLULAR_PROTEIN_TRANSPORT	826	2	-0.398155	0.579543	1	0.461543	1
GOBP_POSITIVE_REGULATION_OF_SUPRAMOLECULAR_FIBER_ORGANIZATION	163	1	0.555844	0.58228	1	0.621046	1
GOBP_IMPORT_INTO_NUCLEUS	163	1	0.555844	0.58228	1	0.604757	1
GOBP_SIGNAL_TRANSDUCTION_BY_P53_CLASS_MEDIATOR	164	1	0.549638	0.586493	1	0.574541	1
GOBP_TUMOR_NECROSIS_FACTOR_SUPERFAMILY_CYTOKINE_PRODUCTION	164	1	0.549638	0.586493	1	0.453201	1
GOBP_AGING	164	1	0.549638	0.586493	1	0.523558	1
GOBP_CELLULAR_PROCESS_INVOLVED_IN_REPRODUCTION_IN_MULTICELLULAR_ORGANISM	387	2	0.386528	0.591161	1	0.524543	1
GOBP_REGULATION_OF_METAL_ION_TRANSPORT	387	2	0.386528	0.591161	1	0.662179	1
GOBP_NEGATIVE_REGULATION_OF_INTRACELLULAR_SIGNAL_TRANSDUCTION	478	1	-0.540862	0.591749	1	0.570372	1
GOBP_DEVELOPMENTAL_PROCESS_INVOLVED_IN_REPRODUCTION	868	4	0.276169	0.592908	1	0.506166	1
GOBP_REGULATION_OF_RESPONSE_TO_STRESS	1371	6	0.228165	0.594371	1	0.568705	1
GOBP_POST_TRANSCRIPTIONAL_REGULATION_OF_GENE_EXPRESSION	476	1	-0.536553	0.594707	1	0.538568	1
GOBP_TISSUE_REMODELING	166	1	0.537337	0.594884	1	0.512263	1
GOBP_NOTCH_SIGNALING_PATHWAY	166	1	0.537337	0.594884	1	0.633536	1
GOBP_LEUKOCYTE_CELL_CELL_ADHESION	389	2	0.38124	0.596242	1	0.472022	1
GOBP_POSITIVE_REGULATION_OF_PROTEIN_METABOLIC_PROCESS	1373	6	0.226588	0.596921	1	0.620759	1
GOCC_ENVELOPE	1134	3	-0.311064	0.598852	1	0.547693	1
GOBP_REGULATION_OF_CARBOHYDRATE_METABOLIC_PROCESS	167	1	0.531242	0.599062	1	0.620224	1
GOBP_KERATINOCYTE_DIFFERENTIATION	167	1	0.531242	0.599062	1	0.449068	1
GOBP_IN_UTERO_EMBRYONIC_DEVELOPMENT	391	2	0.375978	0.601318	1	0.624646	1
GOBP_NEGATIVE_REGULATION_OF_MITOTIC_CELL_CYCLE_PHASE_TRANSITION	168	1	0.525183	0.603229	1	0.619003	1
GOBP_REGULATION_OF_MRNA_CATABOLIC_PROCESS	169	1	0.51916	0.607385	1	0.653848	1
GOBP_POSITIVE_REGULATION_OF_PEPTIDASE_ACTIVITY	170	1	0.513172	0.611528	1	0.524306	1
GOBP_RESPONSE_TO_ENDOGENOUS_STIMULUS	1643	7	0.202064	0.613356	1	0.640706	1
GOBP_SIGNAL_RELEASE	461	1	-0.503659	0.617502	1	0.537682	1
GOBP_POSITIVE_REGULATION_OF_CYTOKINE_PRODUCTION	460	1	-0.501429	0.619061	1	0.732757	1
GOBP_CYTOSKELETON_ORGANIZATION	1391	6	0.21249	0.619935	1	0.69765	1
GOBP_REGULATION_OF_CELLULAR_MACROMOLECULE_BIOSYNTHETIC_PROCESS	458	1	-0.496955	0.622194	1	0.567369	1
GOBP_CYTOKINE_MEDIATED_SIGNALING_PATHWAY	458	1	-0.496955	0.622194	1	0.745078	1
GOBP_SIGNAL_TRANSDUCTION_IN_RESPONSE_TO_DNA_DAMAGE	173	1	0.495418	0.623889	1	0.684329	1
GOBP_POSITIVE_REGULATION_OF_CYTOSOLIC_CALCIUM_ION_CONCENTRATION	173	1	0.495418	0.623889	1	0.554632	1
GOCC_LEADING_EDGE_MEMBRANE	174	1	0.489568	0.627986	1	0.74718	1
GOBP_POSITIVE_REGULATION_OF_CELLULAR_CATABOLIC_PROCESS	402	2	0.347504	0.629118	1	0.719233	1
GOBP_LIPID_LOCALIZATION	452	1	-0.483417	0.631716	1	0.674232	1
GOBP_GLUCOSE_METABOLIC_PROCESS	175	1	0.483751	0.63207	1	0.618548	1
GOBP_REGULATION_OF_PHOSPHORYLATION	1145	5	0.222586	0.632623	1	0.656532	1
GOBP_POSITIVE_REGULATION_OF_DEFENSE_RESPONSE	404	2	0.34241	0.63415	1	0.503616	1
GOCC_RUFFLE	176	1	0.477968	0.636143	1	0.684712	1
GOBP_REGULATION_OF_T_CELL_DIFFERENTIATION	176	1	0.477968	0.636143	1	0.592709	1
GOBP_VIRAL_PROCESS	405	2	0.339872	0.636663	1	0.611621	1
GOBP_MUSCLE_SYSTEM_PROCESS	406	2	0.33734	0.639175	1	0.605863	1
GOBP_GENERATION_OF_PRECURSOR_METABOLITES_AND_ENERGY	447	1	-0.472	0.639793	1	0.675084	1
GOBP_REGULATION_OF_CELL_DIVISION	177	1	0.472217	0.640204	1	0.640295	1
GOCC_CELL_LEADING_EDGE	407	2	0.334814	0.641684	1	0.741921	1
GOBP_REGULATION_OF_PROTEIN_POLYMERIZATION	178	1	0.466498	0.644254	1	0.742781	1
GOBP_POSITIVE_REGULATION_OF_PROTEIN_SERINE_THREONINE_KINASE_ACTIVITY	178	1	0.466498	0.644254	1	0.651041	1
GOBP_ATP_METABOLIC_PROCESS	178	1	0.466498	0.644254	1	0.658949	1
GOBP_ACTIN_FILAMENT_ORGANIZATION	409	2	0.329781	0.646697	1	0.663131	1
GOBP_PEPTIDE_METABOLIC_PROCESS	773	2	-0.328775	0.647334	1	0.630509	1
GOCC_CYTOPLASMIC_SIDE_OF_MEMBRANE	180	1	0.455156	0.652316	1	0.714472	1
GOBP_RNA_SPLICING	412	2	0.322276	0.654202	1	0.833601	1
GOBP_REGULATION_OF_AMIDE_METABOLIC_PROCESS	438	1	-0.451132	0.654668	1	0.582635	1
GOBP_NEGATIVE_REGULATION_OF_IMMUNE_RESPONSE	181	1	0.449532	0.656329	1	0.527052	1
GOBP_NEGATIVE_REGULATION_OF_CELL_PROJECTION_ORGANIZATION	181	1	0.449532	0.656329	1	0.824705	1
GOBP_POSITIVE_REGULATION_OF_CYTOSKELETON_ORGANIZATION	181	1	0.449532	0.656329	1	0.720863	1
GOCC_SPLICEOSOMAL_COMPLEX	181	1	0.449532	0.656329	1	0.793516	1
GOBP_NEGATIVE_REGULATION_OF_TRANSPORT	413	2	0.319787	0.656699	1	0.679768	1
GOBP_DEFENSE_RESPONSE_TO_OTHER_ORGANISM	1081	3	-0.260122	0.660028	1	0.884612	1
GOBP_CELLULAR_RESPONSE_TO_RADIATION	182	1	0.443939	0.660331	1	0.654182	1
GOBP_POSITIVE_REGULATION_OF_HEMOPOIESIS	182	1	0.443939	0.660331	1	0.580976	1
GOCC_RIBONUCLEOPROTEIN_COMPLEX	662	3	0.255019	0.666553	1	0.728369	1
GOBP_ACTIN_FILAMENT_BASED_PROCESS	758	2	-0.308309	0.667936	1	0.652278	1
GOCC_VACUOLAR_MEMBRANE	430	1	-0.432226	0.668263	1	0.599511	1
GOBP_PROTEOLYSIS_INVOLVED_IN_PROTEIN_CATABOLIC_PROCESS	755	2	-0.304169	0.672135	1	0.561905	1
GOBP_REGULATION_OF_CELL_ADHESION	755	2	-0.304169	0.672135	1	0.742811	1
GOCC_CATION_CHANNEL_COMPLEX	185	1	0.427342	0.672262	1	0.834229	1
GOBP_REGULATION_OF_MAP_KINASE_ACTIVITY	185	1	0.427342	0.672262	1	0.662445	1
GOBP_CELL_ADHESION	1434	6	0.179483	0.675267	1	0.650625	1
GOCC_CELL_SUBSTRATE_JUNCTION	425	1	-0.420235	0.676943	1	0.737633	1
GOBP_EPITHELIUM_DEVELOPMENT	1178	5	0.192209	0.679736	1	0.591775	1
GOBP_DNA_BIOSYNTHETIC_PROCESS	187	1	0.416425	0.680156	1	0.736502	1
GOBP_ESTABLISHMENT_OF_PROTEIN_LOCALIZATION_TO_ORGANELLE	423	2	0.295211	0.681556	1	0.791691	1
GOBP_CELLULAR_RESPONSE_TO_XENOBIOTIC_STIMULUS	188	1	0.41101	0.684085	1	0.598298	1
GOBP_RIBOSE_PHOSPHATE_METABOLIC_PROCESS	419	1	-0.405662	0.687549	1	0.667417	1
GOBP_ORGANIC_ANION_TRANSPORT	419	1	-0.405662	0.687549	1	0.709818	1
GOBP_POSITIVE_REGULATION_OF_I_KAPPAB_KINASE_NF_KAPPAB_SIGNALING	189	1	0.405624	0.688001	1	0.653717	1
GOBP_MICROTUBULE_BASED_TRANSPORT	189	1	0.405624	0.688001	1	0.856985	1
GOBP_NEGATIVE_REGULATION_OF_PROTEIN_LOCALIZATION	189	1	0.405624	0.688001	1	0.730558	1
GOBP_CALCIUM_ION_TRANSMEMBRANE_IMPORT_INTO_CYTOSOL	189	1	0.405624	0.688001	1	0.734273	1
GOBP_RESPONSE_TO_OXYGEN_CONTAINING_COMPOUND	1708	7	0.15937	0.690221	1	0.670321	1
GOBP_REGULATION_OF_DNA_BINDING_TRANSCRIPTION_FACTOR_ACTIVITY	427	2	0.285541	0.691436	1	0.698689	1
GOBP_NEGATIVE_REGULATION_OF_AMIDE_METABOLIC_PROCESS	190	1	0.400266	0.691906	1	0.776863	1
GOBP_RNA_LOCALIZATION	191	1	0.394936	0.695798	1	0.824715	1
GOBP_MEIOTIC_CELL_CYCLE_PROCESS	191	1	0.394936	0.695798	1	0.682696	1
GOBP_PHOSPHORYLATION	1715	7	0.154861	0.698549	1	0.811055	1
GOBP_REGULATION_OF_RESPONSE_TO_BIOTIC_STIMULUS	430	2	0.278346	0.698821	1	0.564702	1
GOBP_PROTEIN_STABILIZATION	192	1	0.389634	0.699679	1	0.749374	1
GOBP_REGULATION_OF_DNA_REPAIR	192	1	0.389634	0.699679	1	0.857315	1
GOBP_RIBONUCLEOPROTEIN_COMPLEX_BIOGENESIS	411	1	-0.385909	0.702023	1	0.661584	1
GOBP_MEMBRANE_LIPID_METABOLIC_PROCESS	193	1	0.384359	0.703547	1	0.755579	1
GOBP_NEGATIVE_REGULATION_OF_MOLECULAR_FUNCTION	937	4	0.195542	0.704981	1	0.703001	1
GOBP_REGULATION_OF_CATALYTIC_ACTIVITY	1721	7	0.151009	0.705691	1	0.707954	1
GOBP_CELL_CELL_SIGNALING_BY_WNT	433	2	0.2712	0.706185	1	0.761307	1
GOBP_RIBONUCLEOPROTEIN_COMPLEX_SUBUNIT_ORGANIZATION	194	1	0.379111	0.707403	1	0.779711	1
GOBP_INNATE_IMMUNE_RESPONSE_ACTIVATING_SIGNALING_PATHWAY	194	1	0.379111	0.707403	1	0.598996	1
GOBP_REGULATION_OF_HEART_CONTRACTION	196	1	0.368696	0.715078	1	0.741272	1
GOBP_ADAPTIVE_IMMUNE_RESPONSE	437	2	0.261748	0.715968	1	0.502967	1
GOCC_COLLAGEN_CONTAINING_EXTRACELLULAR_MATRIX	403	1	-0.365775	0.716887	1	0.850098	1
GOBP_REGULATION_OF_DEFENSE_RESPONSE	689	3	0.213399	0.718405	1	0.555923	1
GOBP_MRNA_PROCESSING	438	2	0.259398	0.718407	1	0.919994	1
GOBP_REGULATION_OF_PROTEIN_UBIQUITINATION	197	1	0.363528	0.718898	1	0.772911	1
GOBP_NEUROTRANSMITTER_TRANSPORT	197	1	0.363528	0.718898	1	0.941209	1
GOBP_MONOATOMIC_ION_TRANSMEMBRANE_TRANSPORT	947	4	0.18433	0.721164	1	0.860245	1
GOBP_VASCULATURE_DEVELOPMENT	691	3	0.210379	0.722222	1	0.575994	1
GOBP_CYTOSKELETON_DEPENDENT_INTRACELLULAR_TRANSPORT	198	1	0.358386	0.722706	1	0.900023	1
GOBP_REGULATION_OF_MONOATOMIC_ION_TRANSMEMBRANE_TRANSPORT	441	2	0.25238	0.72571	1	0.856772	1
GOBP_EPITHELIAL_CELL_DIFFERENTIATION	694	3	0.205865	0.727941	1	0.593522	1
GOCC_TRANSPORTER_COMPLEX	397	1	-0.350416	0.728299	1	0.602055	1
GOBP_CELLULAR_RESPONSE_TO_SALT	200	1	0.348179	0.730284	1	0.822312	1
GOBP_SPINDLE_ORGANIZATION	201	1	0.343113	0.734055	1	0.768583	1
GOBP_NEGATIVE_REGULATION_OF_CELL_DEATH	955	4	0.175441	0.734083	1	0.679832	1
GOBP_RESPONSE_TO_KETONE	202	1	0.338073	0.737814	1	0.693002	1
GOBP_INTRACELLULAR_TRANSPORT	1485	6	0.141499	0.741178	1	0.997476	1
GOBP_CARBOHYDRATE_BIOSYNTHETIC_PROCESS	203	1	0.333057	0.741561	1	0.744544	1
GOBP_REGULATION_OF_PEPTIDASE_ACTIVITY	389	1	-0.32958	0.743877	1	0.854257	1
GOBP_RESPIRATORY_SYSTEM_DEVELOPMENT	204	1	0.328066	0.745296	1	0.69835	1
GOBP_REGULATION_OF_NEUROTRANSMITTER_LEVELS	205	1	0.323099	0.749018	1	0.972712	1
GOBP_NEGATIVE_REGULATION_OF_NEURON_DEATH	205	1	0.323099	0.749018	1	0.824009	1
GOBP_REGULATION_OF_LOCOMOTION	965	4	0.164429	0.750194	1	0.729384	1
GOBP_REGULATION_OF_NEURON_APOPTOTIC_PROCESS	206	1	0.318156	0.752729	1	0.856633	1
GOBP_REGULATION_OF_ENDOCYTOSIS	206	1	0.318156	0.752729	1	0.849992	1
GOBP_ANTERIOR_POSTERIOR_PATTERN_SPECIFICATION	206	1	0.318156	0.752729	1	0.752225	1
GOBP_CELLULAR_MACROMOLECULE_CATABOLIC_PROCESS	967	4	0.16224	0.753411	1	0.918078	1
GOBP_EPITHELIAL_CELL_DEVELOPMENT	207	1	0.313237	0.756427	1	0.675489	1
GOBP_POSITIVE_REGULATION_OF_ERK1_AND_ERK2_CASCADE	207	1	0.313237	0.756427	1	0.663719	1
GOBP_REGULATION_OF_LYMPHOCYTE_DIFFERENTIATION	207	1	0.313237	0.756427	1	0.694857	1
GOBP_REGULATION_OF_CELL_PROJECTION_ASSEMBLY	208	1	0.308341	0.760114	1	0.841286	1
GOCC_NUCLEAR_ENVELOPE	456	2	0.217977	0.761862	1	0.835399	1
GOBP_NEGATIVE_REGULATION_OF_PROTEIN_MODIFICATION_PROCESS	457	2	0.215723	0.76425	1	0.834717	1
GOBP_MACROMOLECULE_CATABOLIC_PROCESS	1301	4	-0.154119	0.765269	1	0.641783	1
GOBP_MONOATOMIC_CATION_TRANSPORT	975	4	0.153525	0.766256	1	0.878012	1
GOBP_CELLULAR_COMPONENT_DISASSEMBLY	459	2	0.21123	0.769017	1	0.842389	1
GOBP_REACTIVE_OXYGEN_SPECIES_METABOLIC_PROCESS	211	1	0.293793	0.7711	1	0.701696	1
GOBP_VESICLE_MEDIATED_TRANSPORT_IN_SYNAPSE	213	1	0.284209	0.778365	1	0.966442	1
GOBP_NEGATIVE_REGULATION_OF_MITOTIC_CELL_CYCLE	213	1	0.284209	0.778365	1	0.801858	1
GOBP_RESPONSE_TO_TOXIC_SUBSTANCE	214	1	0.27945	0.781979	1	0.690507	1
GOCC_OUTER_MEMBRANE	214	1	0.27945	0.781979	1	0.84863	1
GOBP_REGULATION_OF_RESPONSE_TO_EXTERNAL_STIMULUS	986	4	0.141653	0.783859	1	0.645223	1
GOBP_POSITIVE_REGULATION_OF_CELL_ACTIVATION	369	1	-0.275588	0.784714	1	0.899728	1
GOBP_ACTIVATION_OF_INNATE_IMMUNE_RESPONSE	215	1	0.274713	0.785581	1	0.693188	1
GOBP_CELLULAR_RESPONSE_TO_MOLECULE_OF_BACTERIAL_ORIGIN	215	1	0.274713	0.785581	1	0.642055	1
GOBP_NUCLEOBASE_CONTAINING_COMPOUND_TRANSPORT	215	1	0.274713	0.785581	1	0.870733	1
GOBP_REGULATION_OF_CELL_CELL_ADHESION	467	2	0.193447	0.787971	1	0.691034	1
GOBP_NEGATIVE_REGULATION_OF_KINASE_ACTIVITY	216	1	0.269998	0.789172	1	0.826352	1
GOBP_REGULATION_OF_CHEMOTAXIS	216	1	0.269998	0.789172	1	0.748466	1
GOBP_REGULATION_OF_IMMUNE_EFFECTOR_PROCESS	366	1	-0.267242	0.791082	1	0.948601	1
GOBP_NEGATIVE_REGULATION_OF_RESPONSE_TO_STIMULUS	1525	6	0.112538	0.792778	1	0.799009	1
GOBP_POSITIVE_REGULATION_OF_MAPK_CASCADE	470	2	0.186855	0.795029	1	0.763254	1
GOBP_ESTABLISHMENT_OF_PROTEIN_LOCALIZATION	1571	5	-0.118935	0.798281	1	0.606686	1
GOBP_SMALL_GTPASE_MEDIATED_SIGNAL_TRANSDUCTION	472	2	0.182483	0.79972	1	0.906579	1
GOBP_ENDOSOMAL_TRANSPORT	220	1	0.251352	0.803414	1	0.916885	1
GOBP_PEPTIDYL_TYROSINE_MODIFICATION	360	1	-0.250347	0.804017	1	0.820922	1
GOBP_REGULATION_OF_INFLAMMATORY_RESPONSE	359	1	-0.247504	0.806198	1	0.935198	1
GOBP_CELLULAR_RESPONSE_TO_INORGANIC_SUBSTANCE	221	1	0.246743	0.806945	1	0.851595	1
GOBP_MAINTENANCE_OF_LOCATION_IN_CELL	222	1	0.242155	0.810464	1	0.850591	1
GOBP_REGULATION_OF_CYSTEINE_TYPE_ENDOPEPTIDASE_ACTIVITY	222	1	0.242155	0.810464	1	0.719361	1
GOBP_PROTEIN_AUTOPHOSPHORYLATION	222	1	0.242155	0.810464	1	0.853916	1
GOBP_BIOLOGICAL_PROCESS_INVOLVED_IN_INTERSPECIES_INTERACTION_BETWEEN_ORGANISMS	1540	6	0.101857	0.812055	1	0.565771	1
GOBP_CELLULAR_RESPONSE_TO_NITROGEN_COMPOUND	663	2	-0.168852	0.814288	1	0.78394	1
GOBP_REGULATION_OF_ACTIN_FILAMENT_BASED_PROCESS	355	1	-0.236054	0.815	1	0.802385	1
GOBP_FAT_CELL_DIFFERENTIATION	224	1	0.23304	0.817466	1	0.797221	1
GOBP_NUCLEOSIDE_TRIPHOSPHATE_METABOLIC_PROCESS	225	1	0.228513	0.82095	1	0.840865	1
GOBP_MAPK_CASCADE	744	3	0.133282	0.821786	1	0.826872	1
GOBP_CELLULAR_HOMEOSTASIS	745	3	0.131879	0.82363	1	0.892563	1
GOBP_NEGATIVE_REGULATION_OF_PROTEIN_METABOLIC_PROCESS	957	3	-0.13106	0.824634	1	0.784462	1
GOBP_POSITIVE_REGULATION_OF_ORGANELLE_ORGANIZATION	483	2	0.158757	0.8253	1	0.937952	1
GOBP_MEMBRANE_ORGANIZATION	747	3	0.129078	0.827316	1	0.960725	1
GOBP_CILIUM_ORGANIZATION	349	1	-0.21864	0.828431	1	0.765197	1
GOBP_CHEMICAL_HOMEOSTASIS	953	3	-0.126638	0.830461	1	0.812136	1
GOCC_POSTSYNAPTIC_SPECIALIZATION	348	1	-0.215709	0.830697	1	0.568786	1
GOBP_REGULATION_OF_INNATE_IMMUNE_RESPONSE	347	1	-0.212769	0.832971	1	0.941404	1
GOBP_ORGANIC_HYDROXY_COMPOUND_BIOSYNTHETIC_PROCESS	229	1	0.210601	0.834767	1	0.823185	1
GOCC_TRANS_GOLGI_NETWORK	229	1	0.210601	0.834767	1	0.905271	1
GOBP_POTASSIUM_ION_TRANSPORT	229	1	0.210601	0.834767	1	0.963172	1
GOBP_REGULATION_OF_GTPASE_ACTIVITY	346	1	-0.209821	0.835252	1	0.751326	1
GOCC_GOLGI_APPARATUS_SUBCOMPARTMENT	345	1	-0.206865	0.837541	1	0.791645	1
GOCC_BASOLATERAL_PLASMA_MEMBRANE	230	1	0.206172	0.838192	1	0.818714	1
GOCC_CELL_CELL_JUNCTION	489	2	0.146038	0.839093	1	0.886722	1
GOBP_NEGATIVE_REGULATION_OF_PHOSPHORYLATION	344	1	-0.203901	0.839838	1	0.799502	1
GOBP_EPIDERMAL_CELL_DIFFERENTIATION	231	1	0.201761	0.841606	1	0.720324	1
GOBP_HUMORAL_IMMUNE_RESPONSE	231	1	0.201761	0.841606	1	0.609754	1
GOBP_ORGANIC_ACID_TRANSPORT	342	1	-0.197946	0.844456	1	0.860843	1
GOBP_RRNA_METABOLIC_PROCESS	232	1	0.19737	0.845008	1	0.873576	1
GOBP_ANATOMICAL_STRUCTURE_MATURATION	232	1	0.19737	0.845008	1	0.853852	1
GOBP_REGULATION_OF_PROTEIN_SERINE_THREONINE_KINASE_ACTIVITY	341	1	-0.194956	0.846777	1	0.837111	1
GOBP_REGULATION_OF_DNA_METABOLIC_PROCESS	493	2	0.137643	0.848225	1	0.993754	1
GOBP_POSITIVE_REGULATION_OF_PROTEOLYSIS	340	1	-0.191957	0.849106	1	0.864119	1
GOCC_CELL_PROJECTION_MEMBRANE	339	1	-0.188949	0.851443	1	0.76507	1
GOBP_REGULATION_OF_CELL_MORPHOGENESIS	234	1	0.188643	0.851777	1	0.955734	1
GOBP_POSITIVE_REGULATION_OF_CATABOLIC_PROCESS	496	2	0.13139	0.85504	1	0.950725	1
GOBP_RESPONSE_TO_TUMOR_NECROSIS_FACTOR	235	1	0.184308	0.855144	1	0.785441	1
GOBP_EXOCYTOSIS	336	1	-0.179874	0.858503	1	0.74329	1
GOCC_CYTOPLASMIC_REGION	237	1	0.175691	0.861845	1	0.986462	1
GOBP_REGULATION_OF_PROTEIN_MODIFICATION_BY_SMALL_PROTEIN_CONJUGATION_OR_REMOVAL	237	1	0.175691	0.861845	1	0.92576	1
GOBP_REGULATION_OF_CANONICAL_WNT_SIGNALING_PATHWAY	238	1	0.171409	0.865177	1	0.912426	1
GOBP_MESENCHYMAL_CELL_DIFFERENTIATION	239	1	0.167146	0.868499	1	0.866667	1
GOBP_REGULATION_OF_ACTIN_FILAMENT_ORGANIZATION	239	1	0.167146	0.868499	1	0.898896	1
GOBP_CELLULAR_RESPONSE_TO_BIOTIC_STIMULUS	240	1	0.1629	0.871809	1	0.732519	1
GOBP_HEART_PROCESS	241	1	0.158671	0.875108	1	0.880968	1
GOBP_MONOSACCHARIDE_METABOLIC_PROCESS	242	1	0.15446	0.878395	1	0.850441	1
GOBP_REGULATION_OF_BLOOD_CIRCULATION	243	1	0.150266	0.881671	1	0.895058	1
GOBP_CELLULAR_RESPONSE_TO_ABIOTIC_STIMULUS	325	1	-0.145901	0.885026	1	0.89902	1
GOBP_NEURON_APOPTOTIC_PROCESS	245	1	0.14193	0.88819	1	0.989789	1
GOBP_MORPHOGENESIS_OF_AN_EPITHELIUM	511	2	0.10067	0.888671	1	0.856507	1
GOBP_RESPONSE_TO_ALCOHOL	246	1	0.137787	0.891432	1	0.876071	1
GOBP_NEGATIVE_REGULATION_OF_LOCOMOTION	322	1	-0.136438	0.892438	1	0.901726	1
GOBP_CELL_CYCLE_G1_S_PHASE_TRANSITION	247	1	0.13366	0.894664	1	0.946979	1
GOBP_REGULATION_OF_CELLULAR_LOCALIZATION	906	3	-0.0733102	0.901364	1	0.767194	1
GOBP_HEART_MORPHOGENESIS	250	1	0.12138	0.904291	1	0.832177	1
GOBP_TISSUE_HOMEOSTASIS	250	1	0.12138	0.904291	1	0.858995	1
GOBP_SECRETION	904	3	-0.0709829	0.904481	1	0.825122	1
GOBP_NEGATIVE_REGULATION_OF_HYDROLASE_ACTIVITY	317	1	-0.120473	0.904963	1	0.962471	1
GOBP_ERK1_AND_ERK2_CASCADE	317	1	-0.120473	0.904963	1	0.962471	1
GOBP_RENAL_SYSTEM_DEVELOPMENT	314	1	-0.110774	0.912583	1	0.957352	1
GOBP_REGULATION_OF_WNT_SIGNALING_PATHWAY	313	1	-0.107521	0.915141	1	0.866026	1
GOBP_NEGATIVE_REGULATION_OF_CATALYTIC_ACTIVITY	606	2	-0.0755833	0.91627	1	0.949456	1
GOBP_POSITIVE_REGULATION_OF_LYMPHOCYTE_ACTIVATION	312	1	-0.104257	0.917708	1	0.980355	1
GOBP_NEGATIVE_REGULATION_OF_TRANSFERASE_ACTIVITY	255	1	0.101233	0.920115	1	0.942706	1
GOBP_POSITIVE_REGULATION_OF_GENE_EXPRESSION	1076	4	0.0489789	0.924429	1	0.8433	1
GOBP_REGULATION_OF_ENDOPEPTIDASE_ACTIVITY	309	1	-0.0944044	0.925462	1	0.974286	1
GOBP_MEIOTIC_CELL_CYCLE	257	1	0.0932834	0.926368	1	0.922537	1
GOBP_POSITIVE_REGULATION_OF_GTPASE_ACTIVITY	257	1	0.0932834	0.926368	1	0.996533	1
GOBP_PROTEIN_TARGETING	308	1	-0.0910991	0.928065	1	0.805952	1
GOBP_PROTEIN_POLYMERIZATION	258	1	0.0893317	0.929479	1	0.979167	1
GOBP_DEFENSE_RESPONSE	1633	6	0.0376853	0.929891	1	0.665513	1
GOBP_CELL_PROJECTION_ASSEMBLY	531	2	0.0610525	0.932339	1	0.991176	1
GOBP_TRANSMEMBRANE_TRANSPORT	1460	5	-0.0391007	0.933047	1	0.80941	1
GOBP_MACROAUTOPHAGY	306	1	-0.0844566	0.933298	1	0.82439	1
GOBP_VESICLE_MEDIATED_TRANSPORT	1459	5	-0.0383565	0.934319	1	0.752549	1
GOBP_EXTERNAL_ENCAPSULATING_STRUCTURE_ORGANIZATION	305	1	-0.0811193	0.935928	1	0.954277	1
GOCC_EXTERNAL_ENCAPSULATING_STRUCTURE	534	2	0.0552357	0.938772	1	0.799554	1
GOBP_REPRODUCTION	1364	5	0.0345865	0.940768	1	0.853581	1
GOBP_DEVELOPMENTAL_MATURATION	302	1	-0.0710422	0.943875	1	0.872332	1
GOBP_POSITIVE_REGULATION_OF_RESPONSE_TO_BIOTIC_STIMULUS	302	1	-0.0710422	0.943875	1	0.941989	1
GOBP_MALE_GAMETE_GENERATION	537	2	0.0494508	0.945173	1	0.867903	1
GOBP_POSITIVE_REGULATION_OF_RESPONSE_TO_EXTERNAL_STIMULUS	537	2	0.0494508	0.945173	1	0.795097	1
GOBP_SKIN_DEVELOPMENT	300	1	-0.064269	0.949219	1	0.937763	1
GOBP_REGULATION_OF_SMALL_MOLECULE_METABOLIC_PROCESS	299	1	-0.0608657	0.951905	1	0.947938	1
GOBP_RNA_PROCESSING	872	3	-0.0330625	0.955428	1	0.778877	1
GOBP_MONOATOMIC_ION_TRANSPORT	1157	4	-0.0283691	0.956179	1	0.825363	1
GOBP_CELLULAR_CARBOHYDRATE_METABOLIC_PROCESS	267	1	0.0544333	0.956991	1	0.970545	1
GOBP_BLOOD_VESSEL_MORPHOGENESIS	583	2	-0.0355161	0.960602	1	0.883401	1
GOCC_ANCHORING_JUNCTION	867	3	-0.0270177	0.963571	1	0.965247	1
GOBP_RESPONSE_TO_CYTOKINE	866	3	-0.0258047	0.965206	1	0.882503	1
GOBP_PROTEOLYSIS	1663	6	0.0176945	0.967048	1	0.973521	1
GOBP_CELL_CHEMOTAXIS	293	1	-0.0402067	0.968219	1	0.881679	1
GOBP_CANONICAL_WNT_SIGNALING_PATHWAY	290	1	-0.0297199	0.976506	1	0.943386	1
GOBP_APOPTOTIC_SIGNALING_PATHWAY	574	2	-0.0194181	0.978454	1	0.993212	1
GOCC_ION_CHANNEL_COMPLEX	289	1	-0.0262005	0.979288	1	0.804124	1
GOBP_NERVOUS_SYSTEM_PROCESS	1424	5	-0.0120073	0.979419	1	0.980837	1
GOBP_PROTEIN_LOCALIZATION_TO_ORGANELLE	857	3	-0.0148275	0.980003	1	0.814533	1
GOBP_DNA_RECOMBINATION	288	1	-0.0226691	0.982079	1	0.905924	1
GOBP_EXPORT_FROM_CELL	836	3	0.0112213	0.984866	1	0.895369	1
GOBP_REGULATION_OF_MONOATOMIC_ION_TRANSPORT	556	2	0.013528	0.984989	1	0.903948	1
GOBP_REGULATION_OF_MRNA_METABOLIC_PROCESS	278	1	0.0133275	0.989464	1	0.915903	1
GOCC_TRANSFERASE_COMPLEX_TRANSFERRING_PHOSPHORUS_CONTAINING_GROUPS	280	1	0.00602685	0.995235	1	0.919994	1
GOBP_I_KAPPAB_KINASE_NF_KAPPAB_SIGNALING	280	1	0.00602685	0.995235	1	0.950023	1
GOBP_RNA_SPLICING_VIA_TRANSESTERIFICATION_REACTIONS	280	1	0.00602685	0.995235	1	0.861158	1
GOCC_BASAL_PART_OF_CELL	281	1	0.00239585	0.998106	1	0.978584	1
GOBP_RESPONSE_TO_HORMONE	845	3	-1.82717e-05	0.999975	1	0.991576	1
GOBP_COCHLEA_DEVELOPMENT	49	0	0	1	1	1	1
GOBP_PLASMA_CELL_DIFFERENTIATION	9	0	0	1	1	1	1
GOCC_IGD_IMMUNOGLOBULIN_COMPLEX	0	0	0	1	1	1	1
GOBP_COCHLEA_MORPHOGENESIS	23	0	0	1	1	1	1
GOBP_NEGATIVE_REGULATION_OF_TRANSMEMBRANE_RECEPTOR_PROTEIN_SERINE_THREONINE_KINASE_SIGNALING_PATHWAY	139	0	0	1	1	1	1
GOCC_REPLISOME	15	0	0	1	1	1	1
GOBP_NEGATIVE_REGULATION_OF_CANONICAL_WNT_SIGNALING_PATHWAY	128	0	0	1	1	1	1
GOBP_COPII_COATED_VESICLE_CARGO_LOADING	15	0	0	1	1	1	1
GOBP_REGULATION_OF_PROTEIN_DEUBIQUITINATION	10	0	0	1	1	1	1
GOCC_IGE_IMMUNOGLOBULIN_COMPLEX	0	0	0	1	1	1	1
GOBP_NEGATIVE_REGULATION_OF_INCLUSION_BODY_ASSEMBLY	12	0	0	1	1	1	1
GOBP_REGULATION_OF_INCLUSION_BODY_ASSEMBLY	18	0	0	1	1	1	1
GOBP_MYELOID_PROGENITOR_CELL_DIFFERENTIATION	9	0	0	1	1	1	1
GOCC_IGA_IMMUNOGLOBULIN_COMPLEX	1	0	0	1	1	1	1
GOCC_IGA_IMMUNOGLOBULIN_COMPLEX_CIRCULATING	1	0	0	1	1	1	1
GOBP_RELAXATION_OF_MUSCLE	29	0	0	1	1	1	1
GOBP_POSITIVE_REGULATION_OF_EXTRACELLULAR_MATRIX_DISASSEMBLY	6	0	0	1	1	1	1
GOBP_REGULATION_OF_PEPTIDE_TRANSPORT	190	0	0	1	1	1	1
GOBP_VESICLE_MEDIATED_CHOLESTEROL_TRANSPORT	9	0	0	1	1	1	1
GOBP_GERMINAL_CENTER_B_CELL_DIFFERENTIATION	9	0	0	1	1	1	1
GOBP_ESTABLISHMENT_OF_EPITHELIAL_CELL_POLARITY	37	0	0	1	1	1	1
GOBP_GOLGI_RIBBON_FORMATION	10	0	0	1	1	1	1
GOBP_GOLGI_TO_LYSOSOME_TRANSPORT	11	0	0	1	1	1	1
GOBP_ENDOPLASMIC_RETICULUM_MEMBRANE_ORGANIZATION	12	0	0	1	1	1	1
GOBP_INTRACELLULAR_SPHINGOLIPID_HOMEOSTASIS	5	0	0	1	1	1	1
GOBP_NEGATIVE_REGULATION_OF_SPHINGOLIPID_BIOSYNTHETIC_PROCESS	6	0	0	1	1	1	1
GOBP_POSITIVE_REGULATION_OF_SPHINGOLIPID_BIOSYNTHETIC_PROCESS	5	0	0	1	1	1	1
GOCC_NEURONAL_RIBONUCLEOPROTEIN_GRANULE	5	0	0	1	1	1	1
GOBP_REGULATION_OF_SPHINGOLIPID_BIOSYNTHETIC_PROCESS	12	0	0	1	1	1	1
GOBP_ESTABLISHMENT_OF_PROTEIN_LOCALIZATION_TO_MITOCHONDRIAL_MEMBRANE	34	0	0	1	1	1	1
GOBP_MARGINAL_ZONE_B_CELL_DIFFERENTIATION	9	0	0	1	1	1	1
GOBP_ESTABLISHMENT_OF_PROTEIN_LOCALIZATION_TO_MEMBRANE	241	0	0	1	1	1	1
GOBP_POSITIVE_REGULATION_OF_MITOCHONDRIAL_FISSION	19	0	0	1	1	1	1
GOCC_ENDOCYTIC_VESICLE_LUMEN	23	0	0	1	1	1	1
GOBP_EPITHELIAL_CELL_CELL_ADHESION	15	0	0	1	1	1	1
GOBP_MESENCHYME_MIGRATION	5	0	0	1	1	1	1
GOBP_MATURE_B_CELL_DIFFERENTIATION_INVOLVED_IN_IMMUNE_RESPONSE	32	0	0	1	1	1	1
GOBP_POSITIVE_REGULATION_OF_SYNAPSE_MATURATION	8	0	0	1	1	1	1
GOBP_REGULATION_OF_SYNAPSE_MATURATION	17	0	0	1	1	1	1
GOBP_REGULATION_OF_RIBOSOME_BIOGENESIS	5	0	0	1	1	1	1
GOBP_RECEPTOR_MEDIATED_ENDOCYTOSIS_INVOLVED_IN_CHOLESTEROL_TRANSPORT	6	0	0	1	1	1	1
GOCC_IGG_IMMUNOGLOBULIN_COMPLEX	0	0	0	1	1	1	1
GOBP_T_CELL_PROLIFERATION_INVOLVED_IN_IMMUNE_RESPONSE	5	0	0	1	1	1	1
GOCC_IGM_IMMUNOGLOBULIN_COMPLEX	0	0	0	1	1	1	1
GOBP_POSITIVE_REGULATION_OF_MICROTUBULE_NUCLEATION	8	0	0	1	1	1	1
GOCC_MMXD_COMPLEX	4	0	0	1	1	1	1
GOBP_CELL_COMMUNICATION_BY_ELECTRICAL_COUPLING_INVOLVED_IN_CARDIAC_CONDUCTION	27	0	0	1	1	1	1
GOBP_MEMBRANE_DEPOLARIZATION_DURING_SA_NODE_CELL_ACTION_POTENTIAL	5	0	0	1	1	1	1
GOBP_MEMBRANE_DEPOLARIZATION_DURING_AV_NODE_CELL_ACTION_POTENTIAL	5	0	0	1	1	1	1
GOBP_CARDIAC_MUSCLE_CELL_CARDIAC_MUSCLE_CELL_ADHESION	7	0	0	1	1	1	1
GOCC_PTW_PP1_PHOSPHATASE_COMPLEX	7	0	0	1	1	1	1
GOBP_REGULATION_OF_CARDIAC_MUSCLE_CELL_MEMBRANE_POTENTIAL	7	0	0	1	1	1	1
GOBP_PURKINJE_MYOCYTE_TO_VENTRICULAR_CARDIAC_MUSCLE_CELL_SIGNALING	6	0	0	1	1	1	1
GOCC_ER_MEMBRANE_INSERTION_COMPLEX	5	0	0	1	1	1	1
GOCC_MSL_COMPLEX	4	0	0	1	1	1	1
GOBP_BUNDLE_OF_HIS_CELL_TO_PURKINJE_MYOCYTE_SIGNALING	7	0	0	1	1	1	1
GOBP_AV_NODE_CELL_TO_BUNDLE_OF_HIS_CELL_SIGNALING	10	0	0	1	1	1	1
GOBP_ATRIAL_CARDIAC_MUSCLE_CELL_TO_AV_NODE_CELL_SIGNALING	17	0	0	1	1	1	1
GOBP_ADENYLATE_CYCLASE_ACTIVATING_ADRENERGIC_RECEPTOR_SIGNALING_PATHWAY_INVOLVED_IN_HEART_PROCESS	7	0	0	1	1	1	1
GOBP_CELL_CELL_SIGNALING_INVOLVED_IN_CARDIAC_CONDUCTION	34	0	0	1	1	1	1
GOBP_RESPONSE_TO_TUMOR_CELL	39	0	0	1	1	1	1
GOBP_DEFENSE_RESPONSE_TO_TUMOR_CELL	12	0	0	1	1	1	1
GOBP_MEMBRANE_DEPOLARIZATION_DURING_ACTION_POTENTIAL	24	0	0	1	1	1	1
GOBP_T_CELL_LINEAGE_COMMITMENT	30	0	0	1	1	1	1
GOBP_VENTRICULAR_CARDIAC_MUSCLE_CELL_ACTION_POTENTIAL	32	0	0	1	1	1	1
GOBP_CARDIAC_MUSCLE_CELL_CONTRACTION	70	0	0	1	1	1	1
GOBP_CARDIAC_MUSCLE_CELL_ACTION_POTENTIAL_INVOLVED_IN_CONTRACTION	49	0	0	1	1	1	1
GOCC_EMC_COMPLEX	10	0	0	1	1	1	1
GOCC_NLRP3_INFLAMMASOME_COMPLEX	8	0	0	1	1	1	1
GOBP_CELL_COMMUNICATION_INVOLVED_IN_CARDIAC_CONDUCTION	60	0	0	1	1	1	1
GOCC_ENDOPLASMIC_RETICULUM_TUBULAR_NETWORK	24	0	0	1	1	1	1
GOBP_AV_NODE_CELL_TO_BUNDLE_OF_HIS_CELL_COMMUNICATION	13	0	0	1	1	1	1
GOBP_SA_NODE_CELL_TO_ATRIAL_CARDIAC_MUSCLE_CELL_COMMUNICATION	14	0	0	1	1	1	1
GOBP_GOLGI_DISASSEMBLY	6	0	0	1	1	1	1
GOBP_NEGATIVE_REGULATION_OF_CELL_MIGRATION_INVOLVED_IN_SPROUTING_ANGIOGENESIS	15	0	0	1	1	1	1
GOBP_LYMPHOID_PROGENITOR_CELL_DIFFERENTIATION	24	0	0	1	1	1	1
GOBP_NATURAL_KILLER_CELL_ACTIVATION_INVOLVED_IN_IMMUNE_RESPONSE	35	0	0	1	1	1	1
GOCC_ELASTIC_FIBER	5	0	0	1	1	1	1
GOCC_RAGULATOR_COMPLEX	5	0	0	1	1	1	1
GOBP_B_CELL_LINEAGE_COMMITMENT	6	0	0	1	1	1	1
GOBP_IMMATURE_B_CELL_DIFFERENTIATION	12	0	0	1	1	1	1
GOBP_POSITIVE_REGULATION_OF_PROTEIN_KINASE_C_SIGNALING	9	0	0	1	1	1	1
GOBP_REGULATION_OF_PROTEIN_KINASE_C_SIGNALING	18	0	0	1	1	1	1
GOBP_NEGATIVE_REGULATION_OF_STEROID_HORMONE_BIOSYNTHETIC_PROCESS	6	0	0	1	1	1	1
GOBP_POSITIVE_REGULATION_OF_STEROID_HORMONE_BIOSYNTHETIC_PROCESS	5	0	0	1	1	1	1
GOBP_REGULATION_OF_STEROID_HORMONE_BIOSYNTHETIC_PROCESS	16	0	0	1	1	1	1
GOBP_NEGATIVE_REGULATION_OF_MONOCYTE_CHEMOTAXIS	5	0	0	1	1	1	1
GOBP_POSITIVE_REGULATION_OF_MONOCYTE_CHEMOTAXIS	21	0	0	1	1	1	1
GOBP_REGULATION_OF_MONOCYTE_CHEMOTAXIS	27	0	0	1	1	1	1
GOBP_REGULATION_OF_NEUTROPHIL_CHEMOTAXIS	31	0	0	1	1	1	1
GOBP_PRIMITIVE_STREAK_FORMATION	10	0	0	1	1	1	1
GOBP_AMINO_ACID_IMPORT_ACROSS_PLASMA_MEMBRANE	50	0	0	1	1	1	1
GOBP_L_HISTIDINE_TRANSMEMBRANE_TRANSPORT	5	0	0	1	1	1	1
GOBP_G_PROTEIN_COUPLED_RECEPTOR_SIGNALING_PATHWAY_INVOLVED_IN_HEART_PROCESS	15	0	0	1	1	1	1
GOBP_ENDOTHELIN_RECEPTOR_SIGNALING_PATHWAY	10	0	0	1	1	1	1
GOBP_PRO_B_CELL_DIFFERENTIATION	12	0	0	1	1	1	1
GOBP_BUNDLE_OF_HIS_CELL_TO_PURKINJE_MYOCYTE_COMMUNICATION	15	0	0	1	1	1	1
GOBP_REGULATION_OF_SPINDLE_ASSEMBLY	33	0	0	1	1	1	1
GOBP_REGULATION_OF_CHOLESTEROL_METABOLIC_PROCESS	36	0	0	1	1	1	1
GOBP_REGULATION_OF_ESTABLISHMENT_OF_PLANAR_POLARITY	56	0	0	1	1	1	1
GOBP_NEGATIVE_REGULATION_OF_EXCITATORY_POSTSYNAPTIC_POTENTIAL	9	0	0	1	1	1	1
GOBP_PHAGOSOME_LYSOSOME_FUSION	13	0	0	1	1	1	1
GOBP_PHAGOSOME_ACIDIFICATION	7	0	0	1	1	1	1
GOBP_PHAGOSOME_MATURATION	29	0	0	1	1	1	1
GOBP_REGULATION_OF_HEART_INDUCTION	5	0	0	1	1	1	1
GOBP_NEGATIVE_REGULATION_OF_CHOLESTEROL_EFFLUX	5	0	0	1	1	1	1
GOBP_POSITIVE_REGULATION_OF_BROWN_FAT_CELL_DIFFERENTIATION	16	0	0	1	1	1	1
GOBP_REGULATION_OF_BROWN_FAT_CELL_DIFFERENTIATION	24	0	0	1	1	1	1
GOBP_REGULATION_OF_PLATELET_AGGREGATION	30	0	0	1	1	1	1
GOBP_REGULATION_OF_DNA_TEMPLATED_DNA_REPLICATION	57	0	0	1	1	1	1
GOBP_REGULATION_OF_LOCOMOTION_INVOLVED_IN_LOCOMOTORY_BEHAVIOR	6	0	0	1	1	1	1
GOBP_NEGATIVE_REGULATION_OF_OXIDATIVE_PHOSPHORYLATION	7	0	0	1	1	1	1
GOBP_MYELOID_CELL_HOMEOSTASIS	164	0	0	1	1	1	1
GOBP_NEGATIVE_REGULATION_OF_INTRACELLULAR_PROTEIN_TRANSPORT	44	0	0	1	1	1	1
GOCC_CATALYTIC_STEP_1_SPLICEOSOME	11	0	0	1	1	1	1
GOCC_CATALYTIC_STEP_2_SPLICEOSOME	84	0	0	1	1	1	1
GOCC_POST_MRNA_RELEASE_SPLICEOSOMAL_COMPLEX	9	0	0	1	1	1	1
GOBP_NEGATIVE_REGULATION_OF_PROTEIN_TARGETING_TO_MEMBRANE	6	0	0	1	1	1	1
GOBP_POSITIVE_REGULATION_OF_PROTEIN_TARGETING_TO_MEMBRANE	24	0	0	1	1	1	1
GOBP_REGULATION_OF_PROTEIN_TARGETING_TO_MEMBRANE	30	0	0	1	1	1	1
GOBP_MYELOID_CELL_ACTIVATION_INVOLVED_IN_IMMUNE_RESPONSE	96	0	0	1	1	1	1
GOCC_PRECATALYTIC_SPLICEOSOME	49	0	0	1	1	1	1
GOBP_REPLICATIVE_SENESCENCE	16	0	0	1	1	1	1
GOBP_STRESS_INDUCED_PREMATURE_SENESCENCE	7	0	0	1	1	1	1
GOBP_ORGANOPHOSPHATE_BIOSYNTHETIC_PROCESS	528	0	0	1	1	1	1
GOBP_ACTIVATION_OF_GTPASE_ACTIVITY	107	0	0	1	1	1	1
GOBP_UBIQUITIN_INDEPENDENT_PROTEIN_CATABOLIC_PROCESS_VIA_THE_MULTIVESICULAR_BODY_SORTING_PATHWAY	5	0	0	1	1	1	1
GOBP_SENSORY_ORGAN_MORPHOGENESIS	264	0	0	1	1	1	1
GOBP_INFLAMMATORY_RESPONSE_TO_WOUNDING	16	0	0	1	1	1	1
GOBP_REGULATION_OF_MEMBRANE_PERMEABILITY	68	0	0	1	1	1	1
GOBP_ESTABLISHMENT_OF_ENDOTHELIAL_INTESTINAL_BARRIER	14	0	0	1	1	1	1
GOCC_TRANSLATION_PREINITIATION_COMPLEX	18	0	0	1	1	1	1
GOBP_ACTIN_FILAMENT_REORGANIZATION	11	0	0	1	1	1	1
GOCC_U2_TYPE_CATALYTIC_STEP_2_SPLICEOSOME	30	0	0	1	1	1	1
GOBP_PODOCYTE_CELL_MIGRATION	7	0	0	1	1	1	1
GOBP_MACROPHAGE_ACTIVATION_INVOLVED_IN_IMMUNE_RESPONSE	19	0	0	1	1	1	1
GOBP_SPHINGOLIPID_MEDIATED_SIGNALING_PATHWAY	17	0	0	1	1	1	1
GOBP_RNA_PHOSPHODIESTER_BOND_HYDROLYSIS_EXONUCLEOLYTIC	41	0	0	1	1	1	1
GOBP_ORGAN_OR_TISSUE_SPECIFIC_IMMUNE_RESPONSE	34	0	0	1	1	1	1
GOCC_PRESPLICEOSOME	16	0	0	1	1	1	1
GOBP_ENDOCARDIAL_CUSHION_TO_MESENCHYMAL_TRANSITION	6	0	0	1	1	1	1
GOBP_MESENCHYMAL_CELL_MIGRATION	60	0	0	1	1	1	1
GOBP_CATECHOLAMINE_UPTAKE	17	0	0	1	1	1	1
GOBP_INTRACELLULAR_GLUTAMATE_HOMEOSTASIS	5	0	0	1	1	1	1
GOBP_PROTEIN_LOCALIZATION_TO_NUCLEAR_ENVELOPE	11	0	0	1	1	1	1
GOBP_ACTIVATION_OF_MEIOSIS	5	0	0	1	1	1	1
GOBP_ACINAR_CELL_DIFFERENTIATION	5	0	0	1	1	1	1
GOBP_EPIBOLY	34	0	0	1	1	1	1
GOBP_POSITIVE_REGULATION_OF_DNA_METHYLATION_DEPENDENT_HETEROCHROMATIN_FORMATION	10	0	0	1	1	1	1
GOBP_REGULATION_OF_DNA_METHYLATION_DEPENDENT_HETEROCHROMATIN_FORMATION	17	0	0	1	1	1	1
GOCC_SMAD_PROTEIN_COMPLEX	9	0	0	1	1	1	1
GOCC_PI_BODY	10	0	0	1	1	1	1
GOCC_PIP_BODY	5	0	0	1	1	1	1
GOBP_T_HELPER_CELL_LINEAGE_COMMITMENT	18	0	0	1	1	1	1
GOBP_NEGATIVE_REGULATION_OF_TRIGLYCERIDE_METABOLIC_PROCESS	10	0	0	1	1	1	1
GOCC_NPBAF_COMPLEX	14	0	0	1	1	1	1
GOBP_POSITIVE_REGULATION_OF_TRIGLYCERIDE_METABOLIC_PROCESS	22	0	0	1	1	1	1
GOBP_REGULATION_OF_TRIGLYCERIDE_METABOLIC_PROCESS	39	0	0	1	1	1	1
GOBP_NEGATIVE_REGULATION_OF_CHOLESTEROL_METABOLIC_PROCESS	5	0	0	1	1	1	1
GOBP_POSITIVE_REGULATION_OF_CHOLESTEROL_METABOLIC_PROCESS	13	0	0	1	1	1	1
GOBP_NEGATIVE_REGULATION_OF_RELEASE_OF_CYTOCHROME_C_FROM_MITOCHONDRIA	20	0	0	1	1	1	1
GOBP_NEGATIVE_REGULATION_OF_LIPID_KINASE_ACTIVITY	6	0	0	1	1	1	1
GOBP_POSITIVE_REGULATION_OF_RELEASE_OF_CYTOCHROME_C_FROM_MITOCHONDRIA	27	0	0	1	1	1	1
GOBP_POSITIVE_REGULATION_OF_GLOMERULUS_DEVELOPMENT	5	0	0	1	1	1	1
GOBP_REGULATION_OF_GLOMERULUS_DEVELOPMENT	6	0	0	1	1	1	1
GOCC_NBAF_COMPLEX	16	0	0	1	1	1	1
GOBP_REGULATION_OF_BRANCHING_INVOLVED_IN_URETERIC_BUD_MORPHOGENESIS	21	0	0	1	1	1	1
GOBP_REGULATION_OF_PANCREATIC_JUICE_SECRETION	7	0	0	1	1	1	1
GOBP_NEGATIVE_REGULATION_OF_KIDNEY_DEVELOPMENT	5	0	0	1	1	1	1
GOBP_POSITIVE_REGULATION_OF_KIDNEY_DEVELOPMENT	11	0	0	1	1	1	1
GOBP_REGULATION_OF_KIDNEY_DEVELOPMENT	33	0	0	1	1	1	1
GOBP_PLANAR_CELL_POLARITY_PATHWAY_INVOLVED_IN_NEURAL_TUBE_CLOSURE	11	0	0	1	1	1	1
GOBP_ESTABLISHMENT_OF_PLANAR_POLARITY_INVOLVED_IN_NEURAL_TUBE_CLOSURE	13	0	0	1	1	1	1
GOBP_REGULATION_OF_RELEASE_OF_CYTOCHROME_C_FROM_MITOCHONDRIA	45	0	0	1	1	1	1
GOBP_ORGANELLE_MEMBRANE_FUSION	114	0	0	1	1	1	1
GOBP_REGULATION_OF_SPINDLE_ORGANIZATION	47	0	0	1	1	1	1
GOBP_REGULATION_OF_ARACHIDONIC_ACID_SECRETION	8	0	0	1	1	1	1
GOBP_MEIOTIC_SPINDLE_ASSEMBLY	7	0	0	1	1	1	1
GOCC_NF_KAPPAB_COMPLEX	6	0	0	1	1	1	1
GOBP_POSITIVE_REGULATION_OF_WOUND_HEALING	58	0	0	1	1	1	1
GOBP_REGULATION_OF_OSTEOCLAST_PROLIFERATION	6	0	0	1	1	1	1
GOBP_NEGATIVE_REGULATION_OF_CELLULAR_RESPONSE_TO_GROWTH_FACTOR_STIMULUS	97	0	0	1	1	1	1
GOCC_WASH_COMPLEX	4	0	0	1	1	1	1
GOBP_NEGATIVE_REGULATION_OF_CALCIUM_ION_IMPORT	9	0	0	1	1	1	1
GOBP_POSITIVE_REGULATION_OF_CALCIUM_ION_IMPORT	15	0	0	1	1	1	1
GOCC_HISTONE_PRE_MRNA_3_END_PROCESSING_COMPLEX	6	0	0	1	1	1	1
GOBP_REGULATION_OF_CALCIUM_ION_IMPORT	31	0	0	1	1	1	1
GOBP_T_CELL_ACTIVATION_VIA_T_CELL_RECEPTOR_CONTACT_WITH_ANTIGEN_BOUND_TO_MHC_MOLECULE_ON_ANTIGEN_PRESENTING_CELL	10	0	0	1	1	1	1
GOBP_NEGATIVE_REGULATION_OF_FIBROBLAST_GROWTH_FACTOR_PRODUCTION	2	0	0	1	1	1	1
GOBP_MICROGLIAL_CELL_ACTIVATION_INVOLVED_IN_IMMUNE_RESPONSE	5	0	0	1	1	1	1
GOBP_NEUTROPHIL_ACTIVATION_INVOLVED_IN_IMMUNE_RESPONSE	20	0	0	1	1	1	1
GOCC_TRANSLOCON_COMPLEX	6	0	0	1	1	1	1
GOCC_CLATHRIN_COMPLEX	6	0	0	1	1	1	1
GOBP_POSITIVE_REGULATION_OF_INCLUSION_BODY_ASSEMBLY	5	0	0	1	1	1	1
GOBP_REGULATION_OF_RETINAL_GANGLION_CELL_AXON_GUIDANCE	6	0	0	1	1	1	1
GOCC_EUKARYOTIC_TRANSLATION_INITIATION_FACTOR_3_COMPLEX_EIF3M	7	0	0	1	1	1	1
GOBP_NEGATIVE_REGULATION_OF_HISTONE_H4_ACETYLATION	5	0	0	1	1	1	1
GOBP_POSITIVE_REGULATION_OF_HISTONE_H4_ACETYLATION	6	0	0	1	1	1	1
GOBP_REGULATION_OF_HISTONE_H4_ACETYLATION	12	0	0	1	1	1	1
GOBP_FIBROBLAST_GROWTH_FACTOR_PRODUCTION	6	0	0	1	1	1	1
GOBP_EXTRACELLULAR_MATRIX_ASSEMBLY	41	0	0	1	1	1	1
GOBP_LYTIC_VACUOLE_ORGANIZATION	94	0	0	1	1	1	1
GOBP_HISTONE_H3_K4_TRIMETHYLATION	15	0	0	1	1	1	1
GOBP_REGULATION_OF_STEM_CELL_PROLIFERATION	77	0	0	1	1	1	1
GOBP_STEM_CELL_PROLIFERATION	106	0	0	1	1	1	1
GOBP_RENAL_VESICLE_DEVELOPMENT	19	0	0	1	1	1	1
GOBP_NEPHRON_TUBULE_FORMATION	20	0	0	1	1	1	1
GOBP_METANEPHRIC_MESENCHYME_DEVELOPMENT	15	0	0	1	1	1	1
GOBP_KIDNEY_MESENCHYME_DEVELOPMENT	19	0	0	1	1	1	1
GOCC_PERINUCLEAR_ENDOPLASMIC_RETICULUM	19	0	0	1	1	1	1
GOBP_LOOP_OF_HENLE_DEVELOPMENT	12	0	0	1	1	1	1
GOBP_S_SHAPED_BODY_MORPHOGENESIS	8	0	0	1	1	1	1
GOBP_COMMA_SHAPED_BODY_MORPHOGENESIS	6	0	0	1	1	1	1
GOBP_MYELOID_DENDRITIC_CELL_CHEMOTAXIS	5	0	0	1	1	1	1
GOBP_PROXIMAL_DISTAL_PATTERN_FORMATION_INVOLVED_IN_NEPHRON_DEVELOPMENT	5	0	0	1	1	1	1
GOBP_MESENCHYMAL_STEM_CELL_MAINTENANCE_INVOLVED_IN_NEPHRON_MORPHOGENESIS	6	0	0	1	1	1	1
GOBP_RENAL_VESICLE_FORMATION	8	0	0	1	1	1	1
GOBP_NEPHRON_MORPHOGENESIS	80	0	0	1	1	1	1
GOBP_DISTAL_CONVOLUTED_TUBULE_DEVELOPMENT	5	0	0	1	1	1	1
GOBP_DISTAL_TUBULE_DEVELOPMENT	12	0	0	1	1	1	1
GOBP_PROXIMAL_TUBULE_DEVELOPMENT	7	0	0	1	1	1	1
GOBP_GLOMERULAR_EPITHELIUM_DEVELOPMENT	24	0	0	1	1	1	1
GOBP_PEPTIDOGLYCAN_METABOLIC_PROCESS	6	0	0	1	1	1	1
GOCC_BCL_2_FAMILY_PROTEIN_COMPLEX	10	0	0	1	1	1	1
GOBP_MESANGIAL_CELL_DIFFERENTIATION	7	0	0	1	1	1	1
GOBP_COLLECTING_DUCT_DEVELOPMENT	16	0	0	1	1	1	1
GOCC_NUCLEAR_STRESS_GRANULE	6	0	0	1	1	1	1
GOBP_GLOMERULUS_VASCULATURE_MORPHOGENESIS	6	0	0	1	1	1	1
GOCC_MPP7_DLG1_LIN7_COMPLEX	5	0	0	1	1	1	1
GOBP_URETER_MORPHOGENESIS	6	0	0	1	1	1	1
GOBP_URETER_DEVELOPMENT	17	0	0	1	1	1	1
GOBP_NEPHRIC_DUCT_FORMATION	5	0	0	1	1	1	1
GOBP_NEPHRIC_DUCT_MORPHOGENESIS	12	0	0	1	1	1	1
GOBP_MESONEPHRIC_DUCT_DEVELOPMENT	9	0	0	1	1	1	1
GOBP_NEPHRIC_DUCT_DEVELOPMENT	16	0	0	1	1	1	1
GOCC_PHAGOCYTIC_VESICLE_LUMEN	5	0	0	1	1	1	1
GOBP_EPITHELIAL_TUBE_FORMATION	138	0	0	1	1	1	1
GOBP_METANEPHRIC_TUBULE_FORMATION	6	0	0	1	1	1	1
GOBP_METANEPHRIC_TUBULE_MORPHOGENESIS	11	0	0	1	1	1	1
GOBP_GLOMERULAR_MESANGIUM_DEVELOPMENT	17	0	0	1	1	1	1
GOBP_MESONEPHRIC_TUBULE_FORMATION	10	0	0	1	1	1	1
GOBP_METANEPHRIC_MESENCHYMAL_CELL_DIFFERENTIATION	5	0	0	1	1	1	1
GOBP_MESENCHYMAL_CELL_DIFFERENTIATION_INVOLVED_IN_KIDNEY_DEVELOPMENT	8	0	0	1	1	1	1
GOBP_IMMUNOGLOBULIN_PRODUCTION_INVOLVED_IN_IMMUNOGLOBULIN_MEDIATED_IMMUNE_RESPONSE	66	0	0	1	1	1	1
GOBP_EPITHELIAL_CELL_FATE_COMMITMENT	15	0	0	1	1	1	1
GOBP_GLOMERULAR_MESANGIAL_CELL_DEVELOPMENT	5	0	0	1	1	1	1
GOBP_MESANGIAL_CELL_DEVELOPMENT	6	0	0	1	1	1	1
GOBP_DENDRITIC_CELL_CHEMOTAXIS	26	0	0	1	1	1	1
GOBP_POSITIVE_REGULATION_OF_GLOMERULAR_MESANGIAL_CELL_PROLIFERATION	7	0	0	1	1	1	1
GOBP_CELL_PROLIFERATION_INVOLVED_IN_KIDNEY_DEVELOPMENT	22	0	0	1	1	1	1
GOBP_GLOMERULAR_MESANGIAL_CELL_PROLIFERATION	12	0	0	1	1	1	1
GOBP_MESONEPHRIC_TUBULE_MORPHOGENESIS	67	0	0	1	1	1	1
GOCC_PROTEASE_INHIBITOR_COMPLEX	8	0	0	1	1	1	1
GOBP_MULTIVESICULAR_BODY_SORTING_PATHWAY	45	0	0	1	1	1	1
GOBP_EXTRACELLULAR_EXOSOME_ASSEMBLY	7	0	0	1	1	1	1
GOCC_SPERM_ANNULUS	0	0	0	1	1	1	1
GOBP_PROTEIN_LIPID_COMPLEX_SUBUNIT_ORGANIZATION	49	0	0	1	1	1	1
GOBP_T_CELL_MEDIATED_IMMUNE_RESPONSE_TO_TUMOR_CELL	9	0	0	1	1	1	1
GOBP_TAIL_ANCHORED_MEMBRANE_PROTEIN_INSERTION_INTO_ER_MEMBRANE	15	0	0	1	1	1	1
GOBP_PROTEIN_TRANSMEMBRANE_TRANSPORT	66	0	0	1	1	1	1
GOBP_POSITIVE_REGULATION_OF_PODOSOME_ASSEMBLY	11	0	0	1	1	1	1
GOBP_REGULATION_OF_PODOSOME_ASSEMBLY	14	0	0	1	1	1	1
GOBP_PODOSOME_ASSEMBLY	20	0	0	1	1	1	1
GOBP_ENDOPLASMIC_RETICULUM_TUBULAR_NETWORK_FORMATION	5	0	0	1	1	1	1
GOBP_ENDOPLASMIC_RETICULUM_TUBULAR_NETWORK_ORGANIZATION	18	0	0	1	1	1	1
GOCC_SPERM_MITOCHONDRIAL_SHEATH	5	0	0	1	1	1	1
GOCC_SPERM_PRINCIPAL_PIECE	29	0	0	1	1	1	1
GOBP_RESPONSE_TO_BMP	164	0	0	1	1	1	1
GOBP_NUCLEAR_MEMBRANE_ORGANIZATION	41	0	0	1	1	1	1
GOBP_RESPONSE_TO_NITRIC_OXIDE	19	0	0	1	1	1	1
GOBP_RESPONSE_TO_DIACYL_BACTERIAL_LIPOPEPTIDE	4	0	0	1	1	1	1
GOBP_LEUKOTRIENE_TRANSPORT	7	0	0	1	1	1	1
GOCC_R2TP_COMPLEX	5	0	0	1	1	1	1
GOBP_ICOSANOID_TRANSPORT	65	0	0	1	1	1	1
GOCC_RIPOPTOSOME	6	0	0	1	1	1	1
GOBP_ER_ASSOCIATED_MISFOLDED_PROTEIN_CATABOLIC_PROCESS	11	0	0	1	1	1	1
GOBP_BASEMENT_MEMBRANE_ORGANIZATION	33	0	0	1	1	1	1
GOBP_RESPONSE_TO_FIBROBLAST_GROWTH_FACTOR	109	0	0	1	1	1	1
GOBP_TRIGLYCERIDE_RICH_LIPOPROTEIN_PARTICLE_CLEARANCE	6	0	0	1	1	1	1
GOBP_CELL_PROLIFERATION_IN_BONE_MARROW	7	0	0	1	1	1	1
GOBP_APOPTOTIC_PROCESS_IN_BONE_MARROW_CELL	5	0	0	1	1	1	1
GOBP_PROTEIN_DEUBIQUITINATION_INVOLVED_IN_UBIQUITIN_DEPENDENT_PROTEIN_CATABOLIC_PROCESS	7	0	0	1	1	1	1
GOBP_UREA_TRANSMEMBRANE_TRANSPORT	9	0	0	1	1	1	1
GOBP_DETERMINATION_OF_LIVER_LEFT_RIGHT_ASYMMETRY	6	0	0	1	1	1	1
GOBP_DETERMINATION_OF_DIGESTIVE_TRACT_LEFT_RIGHT_ASYMMETRY	7	0	0	1	1	1	1
GOCC_SERINE_PROTEASE_INHIBITOR_COMPLEX	6	0	0	1	1	1	1
GOBP_NEGATIVE_REGULATION_OF_PROTEIN_SERINE_THREONINE_KINASE_ACTIVITY	112	0	0	1	1	1	1
GOCC_TETRASPANIN_ENRICHED_MICRODOMAIN	10	0	0	1	1	1	1
GOCC_ALVEOLAR_LAMELLAR_BODY	7	0	0	1	1	1	1
GOBP_PROTEIN_LOCALIZATION_TO_ADHERENS_JUNCTION	6	0	0	1	1	1	1
GOBP_ODONTOBLAST_DIFFERENTIATION	7	0	0	1	1	1	1
GOBP_IMMUNE_RESPONSE_TO_TUMOR_CELL	24	0	0	1	1	1	1
GOBP_NATURAL_KILLER_CELL_MEDIATED_IMMUNE_RESPONSE_TO_TUMOR_CELL	10	0	0	1	1	1	1
GOBP_ADENYLATE_CYCLASE_ACTIVATING_ADRENERGIC_RECEPTOR_SIGNALING_PATHWAY	25	0	0	1	1	1	1
GOCC_SPERM_CONNECTING_PIECE	10	0	0	1	1	1	1
GOBP_NEGATIVE_REGULATION_OF_ADENYLATE_CYCLASE_ACTIVATING_ADRENERGIC_RECEPTOR_SIGNALING_PATHWAY	5	0	0	1	1	1	1
GOBP_ADRENERGIC_RECEPTOR_SIGNALING_PATHWAY	30	0	0	1	1	1	1
GOCC_SPERM_MIDPIECE	46	0	0	1	1	1	1
GOBP_CELLULAR_RESPONSE_TO_EPINEPHRINE_STIMULUS	11	0	0	1	1	1	1
GOBP_RESPONSE_TO_EPINEPHRINE	14	0	0	1	1	1	1
GOBP_RESPONSE_TO_CATECHOLAMINE	101	0	0	1	1	1	1
GOBP_REGULATION_OF_APOPTOTIC_PROCESS_IN_BONE_MARROW_CELL	4	0	0	1	1	1	1
GOBP_POSITIVE_REGULATION_OF_CELL_PROLIFERATION_IN_BONE_MARROW	5	0	0	1	1	1	1
GOBP_TNFSF11_MEDIATED_SIGNALING_PATHWAY	5	0	0	1	1	1	1
GOBP_NEGATIVE_REGULATION_OF_MESENCHYMAL_CELL_PROLIFERATION	7	0	0	1	1	1	1
GOBP_PROTEIN_K6_LINKED_UBIQUITINATION	7	0	0	1	1	1	1
GOBP_CELL_DIFFERENTIATION_INVOLVED_IN_METANEPHROS_DEVELOPMENT	24	0	0	1	1	1	1
GOBP_METANEPHRIC_COLLECTING_DUCT_DEVELOPMENT	11	0	0	1	1	1	1
GOBP_LAMELLIPODIUM_MORPHOGENESIS	17	0	0	1	1	1	1
GOBP_NEUTROPHIL_EXTRAVASATION	11	0	0	1	1	1	1
GOCC_TRNA_SPLICING_LIGASE_COMPLEX	7	0	0	1	1	1	1
GOCC_MEIOTIC_SPINDLE	13	0	0	1	1	1	1
GOCC_CUL4_RING_E3_UBIQUITIN_LIGASE_COMPLEX	34	0	0	1	1	1	1
GOBP_ESTABLISHMENT_OF_PROTEIN_LOCALIZATION_TO_VACUOLE	61	0	0	1	1	1	1
GOBP_PROTEIN_LOCALIZATION_TO_VACUOLE	77	0	0	1	1	1	1
GOBP_PROTEIN_LOCALIZATION_TO_PLASMA_MEMBRANE	270	0	0	1	1	1	1
GOBP_MAINTENANCE_OF_PROTEIN_LOCATION_IN_MITOCHONDRION	5	0	0	1	1	1	1
GOBP_ESTABLISHMENT_OF_PROTEIN_LOCALIZATION_TO_ENDOPLASMIC_RETICULUM	40	0	0	1	1	1	1
GOBP_MULTINUCLEAR_OSTEOCLAST_DIFFERENTIATION	8	0	0	1	1	1	1
GOBP_MAINTENANCE_OF_PROTEIN_LOCALIZATION_IN_ORGANELLE	41	0	0	1	1	1	1
GOCC_CATION_TRANSPORTING_ATPASE_COMPLEX	18	0	0	1	1	1	1
GOBP_OXYGEN_METABOLIC_PROCESS	6	0	0	1	1	1	1
GOBP_CAVEOLIN_MEDIATED_ENDOCYTOSIS	11	0	0	1	1	1	1
GOBP_CLATHRIN_DEPENDENT_ENDOCYTOSIS	47	0	0	1	1	1	1
GOBP_NEUROTRANSMITTER_GATED_ION_CHANNEL_CLUSTERING	16	0	0	1	1	1	1
GOBP_ENDOTHELIAL_CELL_APOPTOTIC_PROCESS	55	0	0	1	1	1	1
GOBP_CYTOKINE_PRODUCTION_INVOLVED_IN_IMMUNE_RESPONSE	119	0	0	1	1	1	1
GOBP_T_CELL_CYTOKINE_PRODUCTION	38	0	0	1	1	1	1
GOBP_CHEMOKINE_C_X_C_MOTIF_LIGAND_1_PRODUCTION	6	0	0	1	1	1	1
GOBP_TERMINAL_BUTTON_ORGANIZATION	6	0	0	1	1	1	1
GOCC_U2AF_COMPLEX	5	0	0	1	1	1	1
GOBP_T_HELPER_17_CELL_LINEAGE_COMMITMENT	14	0	0	1	1	1	1
GOBP_OSTEOCLAST_FUSION	6	0	0	1	1	1	1
GOBP_EOSINOPHIL_MIGRATION	32	0	0	1	1	1	1
GOBP_MICROGLIAL_CELL_MEDIATED_CYTOTOXICITY	5	0	0	1	1	1	1
GOBP_REGULATION_OF_NITRIC_OXIDE_METABOLIC_PROCESS	57	0	0	1	1	1	1
GOBP_REGULATION_OF_FERTILIZATION	15	0	0	1	1	1	1
GOBP_INTRACELLULAR_AMINO_ACID_HOMEOSTASIS	6	0	0	1	1	1	1
GOCC_BLOOD_MICROPARTICLE	111	0	0	1	1	1	1
GOBP_CD4_POSITIVE_CD25_POSITIVE_ALPHA_BETA_REGULATORY_T_CELL_DIFFERENTIATION	10	0	0	1	1	1	1
GOCC_BOX_H_ACA_RNP_COMPLEX	5	0	0	1	1	1	1
GOBP_MRNA_METHYLATION	16	0	0	1	1	1	1
GOBP_INTRACELLULAR_TRANSPORT_OF_VIRUS	11	0	0	1	1	1	1
GOBP_VIRAL_TRANSLATIONAL_TERMINATION_REINITIATION	5	0	0	1	1	1	1
GOBP_LYMPHOCYTE_MIGRATION	117	0	0	1	1	1	1
GOBP_IRES_DEPENDENT_VIRAL_TRANSLATIONAL_INITIATION	11	0	0	1	1	1	1
GOBP_POSITIVE_REGULATION_BY_SYMBIONT_OF_ENTRY_INTO_HOST	14	0	0	1	1	1	1
GOBP_RESPONSE_TO_CISPLATIN	6	0	0	1	1	1	1
GOBP_RESPONSE_TO_ACTINOMYCIN_D	5	0	0	1	1	1	1
GOBP_RESPONSE_TO_HYDROXYUREA	10	0	0	1	1	1	1
GOBP_CELLULAR_RESPONSE_TO_SORBITOL	5	0	0	1	1	1	1
GOBP_RESPONSE_TO_SORBITOL	7	0	0	1	1	1	1
GOBP_PROTEIN_LOCALIZATION_TO_CELL_CORTEX	11	0	0	1	1	1	1
GOBP_T_CELL_EXTRAVASATION	12	0	0	1	1	1	1
GOBP_THYMOCYTE_MIGRATION	7	0	0	1	1	1	1
GOBP_T_CELL_MIGRATION	68	0	0	1	1	1	1
GOBP_ENDOCYTOSIS_INVOLVED_IN_VIRAL_ENTRY_INTO_HOST_CELL	12	0	0	1	1	1	1
GOBP_NATURAL_KILLER_CELL_CYTOKINE_PRODUCTION	9	0	0	1	1	1	1
GOBP_DENDRITIC_CELL_CYTOKINE_PRODUCTION	18	0	0	1	1	1	1
GOBP_FIBROBLAST_ACTIVATION	13	0	0	1	1	1	1
GOBP_MODIFIED_AMINO_ACID_TRANSPORT	49	0	0	1	1	1	1
GOCC_GLYCOPROTEIN_COMPLEX	23	0	0	1	1	1	1
GOCC_SITE_OF_DNA_DAMAGE	92	0	0	1	1	1	1
GOBP_MONOCARBOXYLIC_ACID_BIOSYNTHETIC_PROCESS	201	0	0	1	1	1	1
GOBP_MONOCARBOXYLIC_ACID_CATABOLIC_PROCESS	129	0	0	1	1	1	1
GOBP_VESICLE_UNCOATING	8	0	0	1	1	1	1
GOBP_GLOMERULAR_EPITHELIAL_CELL_DIFFERENTIATION	22	0	0	1	1	1	1
GOBP_GLOMERULAR_EPITHELIAL_CELL_DEVELOPMENT	13	0	0	1	1	1	1
GOBP_METANEPHRIC_S_SHAPED_BODY_MORPHOGENESIS	6	0	0	1	1	1	1
GOBP_METANEPHRIC_RENAL_VESICLE_MORPHOGENESIS	15	0	0	1	1	1	1
GOBP_RESCUE_OF_STALLED_RIBOSOME	6	0	0	1	1	1	1
GOBP_METANEPHRIC_NEPHRON_TUBULE_MORPHOGENESIS	8	0	0	1	1	1	1
GOBP_METANEPHRIC_NEPHRON_TUBULE_EPITHELIAL_CELL_DIFFERENTIATION	6	0	0	1	1	1	1
GOBP_METANEPHRIC_NEPHRON_EPITHELIUM_DEVELOPMENT	23	0	0	1	1	1	1
GOBP_METANEPHRIC_GLOMERULUS_VASCULATURE_DEVELOPMENT	9	0	0	1	1	1	1
GOBP_METANEPHRIC_LOOP_OF_HENLE_DEVELOPMENT	6	0	0	1	1	1	1
GOBP_METANEPHRIC_DISTAL_TUBULE_DEVELOPMENT	7	0	0	1	1	1	1
GOBP_METANEPHRIC_GLOMERULUS_DEVELOPMENT	17	0	0	1	1	1	1
GOBP_METANEPHRIC_GLOMERULAR_MESANGIUM_DEVELOPMENT	5	0	0	1	1	1	1
GOBP_REGULATION_OF_METANEPHROS_DEVELOPMENT	6	0	0	1	1	1	1
GOBP_METANEPHRIC_NEPHRON_DEVELOPMENT	41	0	0	1	1	1	1
GOBP_METANEPHRIC_EPITHELIUM_DEVELOPMENT	27	0	0	1	1	1	1
GOBP_METANEPHRIC_NEPHRON_MORPHOGENESIS	25	0	0	1	1	1	1
GOBP_SULFUR_COMPOUND_TRANSPORT	54	0	0	1	1	1	1
GOBP_TRICARBOXYLIC_ACID_METABOLIC_PROCESS	14	0	0	1	1	1	1
GOCC_BOX_H_ACA_TELOMERASE_RNP_COMPLEX	4	0	0	1	1	1	1
GOBP_PYRIMIDINE_CONTAINING_COMPOUND_TRANSMEMBRANE_TRANSPORT	15	0	0	1	1	1	1
GOBP_PURINE_CONTAINING_COMPOUND_TRANSMEMBRANE_TRANSPORT	30	0	0	1	1	1	1
GOBP_PYRIMIDINE_CONTAINING_COMPOUND_CATABOLIC_PROCESS	42	0	0	1	1	1	1
GOBP_POLYSACCHARIDE_CATABOLIC_PROCESS	18	0	0	1	1	1	1
GOBP_PYRIMIDINE_CONTAINING_COMPOUND_BIOSYNTHETIC_PROCESS	34	0	0	1	1	1	1
GOCC_RNA_POLYMERASE_II_TRANSCRIPTION_REPRESSOR_COMPLEX	15	0	0	1	1	1	1
GOBP_PYRIMIDINE_CONTAINING_COMPOUND_METABOLIC_PROCESS	84	0	0	1	1	1	1
GOBP_PYRIDINE_CONTAINING_COMPOUND_CATABOLIC_PROCESS	8	0	0	1	1	1	1
GOBP_PYRIDINE_CONTAINING_COMPOUND_BIOSYNTHETIC_PROCESS	29	0	0	1	1	1	1
GOBP_PYRIDINE_CONTAINING_COMPOUND_METABOLIC_PROCESS	81	0	0	1	1	1	1
GOBP_PURINE_CONTAINING_COMPOUND_CATABOLIC_PROCESS	57	0	0	1	1	1	1
GOBP_POLYSACCHARIDE_BIOSYNTHETIC_PROCESS	66	0	0	1	1	1	1
GOBP_MYELOID_DENDRITIC_CELL_CYTOKINE_PRODUCTION	7	0	0	1	1	1	1
GOBP_EMBRYONIC_SKELETAL_JOINT_DEVELOPMENT	15	0	0	1	1	1	1
GOBP_MESENCHYMAL_STEM_CELL_DIFFERENTIATION	11	0	0	1	1	1	1
GOBP_AMMONIUM_TRANSMEMBRANE_TRANSPORT	12	0	0	1	1	1	1
GOBP_RESPONSE_TO_CELL_CYCLE_CHECKPOINT_SIGNALING	6	0	0	1	1	1	1
GOBP_MICROTUBULE_ANCHORING_AT_MICROTUBULE_ORGANIZING_CENTER	14	0	0	1	1	1	1
GOBP_IMMUNOGLOBULIN_PRODUCTION	114	0	0	1	1	1	1
GOBP_MINUS_END_DIRECTED_ORGANELLE_TRANSPORT_ALONG_MICROTUBULE	5	0	0	1	1	1	1
GOCC_RNA_POLYMERASE_III_TRANSCRIPTION_REGULATOR_COMPLEX	9	0	0	1	1	1	1
GOBP_BLOOD_COAGULATION_FIBRIN_CLOT_FORMATION	15	0	0	1	1	1	1
GOBP_PROTEIN_ACTIVATION_CASCADE	18	0	0	1	1	1	1
GOBP_CELL_PROLIFERATION_INVOLVED_IN_METANEPHROS_DEVELOPMENT	10	0	0	1	1	1	1
GOBP_MITOCHONDRIAL_TRNA_PROCESSING	10	0	0	1	1	1	1
GOBP_CEREBROSPINAL_FLUID_CIRCULATION	6	0	0	1	1	1	1
GOBP_CELLULAR_RESPONSE_TO_OXYGEN_GLUCOSE_DEPRIVATION	5	0	0	1	1	1	1
GOBP_LENS_MORPHOGENESIS_IN_CAMERA_TYPE_EYE	19	0	0	1	1	1	1
GOBP_TRANS_SYNAPTIC_SIGNALING_BY_LIPID	7	0	0	1	1	1	1
GOCC_PROTON_TRANSPORTING_ATP_SYNTHASE_COMPLEX_COUPLING_FACTOR_F_O	0	0	0	1	1	1	1
GOBP_SYNAPTIC_SIGNALING_VIA_NEUROPEPTIDE	6	0	0	1	1	1	1
GOBP_REGULATION_OF_RECEPTOR_INTERNALIZATION	62	0	0	1	1	1	1
GOBP_SYNAPTIC_VESICLE_ENDOSOMAL_PROCESSING	7	0	0	1	1	1	1
GOBP_POSTSYNAPSE_TO_NUCLEUS_SIGNALING_PATHWAY	7	0	0	1	1	1	1
GOBP_VESICLE_CYTOSKELETAL_TRAFFICKING	68	0	0	1	1	1	1
GOBP_ACTIN_FILAMENT_BASED_TRANSPORT	21	0	0	1	1	1	1
GOBP_SYNAPTIC_VESICLE_CYTOSKELETAL_TRANSPORT	18	0	0	1	1	1	1
GOBP_TRANS_SYNAPTIC_SIGNALING_MODULATING_SYNAPTIC_TRANSMISSION	10	0	0	1	1	1	1
GOBP_REGULATION_OF_PRESYNAPTIC_CYTOSOLIC_CALCIUM_ION_CONCENTRATION	16	0	0	1	1	1	1
GOBP_REGULATION_OF_PRESYNAPTIC_MEMBRANE_POTENTIAL	30	0	0	1	1	1	1
GOBP_VESICLE_FUSION_TO_PLASMA_MEMBRANE	22	0	0	1	1	1	1
GOBP_POSTSYNAPTIC_CYTOSKELETON_ORGANIZATION	12	0	0	1	1	1	1
GOBP_NEGATIVE_REGULATION_OF_RECEPTOR_INTERNALIZATION	16	0	0	1	1	1	1
GOBP_POSITIVE_REGULATION_OF_RECEPTOR_INTERNALIZATION	27	0	0	1	1	1	1
GOBP_REGULATION_OF_PRESYNAPSE_ORGANIZATION	33	0	0	1	1	1	1
GOBP_AUDITORY_RECEPTOR_CELL_MORPHOGENESIS	17	0	0	1	1	1	1
GOBP_TRNA_WOBBLE_BASE_MODIFICATION	17	0	0	1	1	1	1
GOBP_PRESYNAPTIC_MODULATION_OF_CHEMICAL_SYNAPTIC_TRANSMISSION	34	0	0	1	1	1	1
GOBP_TRNA_WOBBLE_URIDINE_MODIFICATION	14	0	0	1	1	1	1
GOCC_RESPIRATORY_CHAIN_COMPLEX_IV	23	0	0	1	1	1	1
GOBP_REGULATION_OF_MODIFICATION_OF_POSTSYNAPTIC_STRUCTURE	7	0	0	1	1	1	1
GOBP_MAINTENANCE_OF_SYNAPSE_STRUCTURE	26	0	0	1	1	1	1
GOCC_PROTON_TRANSPORTING_ATP_SYNTHASE_COMPLEX_CATALYTIC_CORE_F_1	0	0	0	1	1	1	1
GOBP_INTESTINAL_HEXOSE_ABSORPTION	5	0	0	1	1	1	1
GOBP_MITOTIC_NUCLEAR_MEMBRANE_ORGANIZATION	9	0	0	1	1	1	1
GOBP_PROTEIN_DEPALMITOYLATION	10	0	0	1	1	1	1
GOBP_NEUROTRANSMITTER_RECEPTOR_LOCALIZATION_TO_POSTSYNAPTIC_SPECIALIZATION_MEMBRANE	25	0	0	1	1	1	1
GOBP_AXO_DENDRITIC_PROTEIN_TRANSPORT	9	0	0	1	1	1	1
GOBP_ENDOSOME_TO_PLASMA_MEMBRANE_PROTEIN_TRANSPORT	13	0	0	1	1	1	1
GOCC_TRICARBOXYLIC_ACID_CYCLE_ENZYME_COMPLEX	16	0	0	1	1	1	1
GOBP_NEUROTRANSMITTER_RECEPTOR_TRANSPORT	23	0	0	1	1	1	1
GOBP_VENTRICULAR_CARDIAC_MUSCLE_CELL_MEMBRANE_REPOLARIZATION	25	0	0	1	1	1	1
GOBP_ATRIAL_CARDIAC_MUSCLE_CELL_MEMBRANE_REPOLARIZATION	9	0	0	1	1	1	1
GOBP_LENS_DEVELOPMENT_IN_CAMERA_TYPE_EYE	83	0	0	1	1	1	1
GOBP_REGULATION_OF_CARDIAC_MUSCLE_CELL_MEMBRANE_REPOLARIZATION	24	0	0	1	1	1	1
GOBP_PROTEIN_LOCALIZATION_TO_AXON	9	0	0	1	1	1	1
GOBP_REGULATION_OF_RESPIRATORY_GASEOUS_EXCHANGE_BY_NERVOUS_SYSTEM_PROCESS	12	0	0	1	1	1	1
GOCC_DIHYDROLIPOYL_DEHYDROGENASE_COMPLEX	9	0	0	1	1	1	1
GOBP_NEUROTRANSMITTER_RECEPTOR_INTERNALIZATION	30	0	0	1	1	1	1
GOCC_OXOGLUTARATE_DEHYDROGENASE_COMPLEX	5	0	0	1	1	1	1
GOBP_INORGANIC_ION_IMPORT_ACROSS_PLASMA_MEMBRANE	126	0	0	1	1	1	1
GOBP_REGULATION_OF_POSTSYNAPTIC_CYTOSOLIC_CALCIUM_ION_CONCENTRATION	11	0	0	1	1	1	1
GOCC_PROTON_TRANSPORTING_ATP_SYNTHASE_COMPLEX	0	0	0	1	1	1	1
GOBP_MODIFICATION_OF_SYNAPTIC_STRUCTURE	26	0	0	1	1	1	1
GOBP_MAINTENANCE_OF_POSTSYNAPTIC_DENSITY_STRUCTURE	5	0	0	1	1	1	1
GOBP_INHIBITION_OF_NEUROEPITHELIAL_CELL_DIFFERENTIATION	5	0	0	1	1	1	1
GOBP_REGULATION_OF_INFLAMMATORY_RESPONSE_TO_WOUNDING	5	0	0	1	1	1	1
GOBP_STORE_OPERATED_CALCIUM_ENTRY	17	0	0	1	1	1	1
GOBP_REGULATION_OF_POSTSYNAPTIC_NEUROTRANSMITTER_RECEPTOR_INTERNALIZATION	16	0	0	1	1	1	1
GOBP_ANTEROGRADE_DENDRITIC_TRANSPORT	9	0	0	1	1	1	1
GOBP_DENDRITIC_TRANSPORT	13	0	0	1	1	1	1
GOCC_ACTIVIN_RECEPTOR_COMPLEX	6	0	0	1	1	1	1
GOCC_SET1C_COMPASS_COMPLEX	13	0	0	1	1	1	1
GOBP_VESICLE_MEDIATED_TRANSPORT_BETWEEN_ENDOSOMAL_COMPARTMENTS	44	0	0	1	1	1	1
GOBP_POSTSYNAPTIC_SIGNAL_TRANSDUCTION	37	0	0	1	1	1	1
GOBP_RETROGRADE_TRANS_SYNAPTIC_SIGNALING_BY_LIPID	5	0	0	1	1	1	1
GOBP_RETROGRADE_TRANS_SYNAPTIC_SIGNALING	9	0	0	1	1	1	1
GOBP_MEMBRANE_REPOLARIZATION_DURING_VENTRICULAR_CARDIAC_MUSCLE_CELL_ACTION_POTENTIAL	13	0	0	1	1	1	1
GOBP_MEMBRANE_REPOLARIZATION_DURING_ATRIAL_CARDIAC_MUSCLE_CELL_ACTION_POTENTIAL	6	0	0	1	1	1	1
GOBP_NEUROTRANSMITTER_RECEPTOR_TRANSPORT_POSTSYNAPTIC_ENDOSOME_TO_LYSOSOME	7	0	0	1	1	1	1
GOBP_REGULATION_OF_VENTRICULAR_CARDIAC_MUSCLE_CELL_ACTION_POTENTIAL	12	0	0	1	1	1	1
GOBP_REGULATION_OF_NEURONAL_ACTION_POTENTIAL	4	0	0	1	1	1	1
GOBP_REGULATION_OF_SA_NODE_CELL_ACTION_POTENTIAL	7	0	0	1	1	1	1
GOBP_REGULATION_OF_MEMBRANE_REPOLARIZATION_DURING_ACTION_POTENTIAL	7	0	0	1	1	1	1
GOBP_REGULATION_OF_MEMBRANE_DEPOLARIZATION_DURING_ACTION_POTENTIAL	5	0	0	1	1	1	1
GOCC_PERINUCLEAR_REGION_OF_CYTOPLASM	688	0	0	1	1	1	1
GOBP_REGULATION_OF_CARDIAC_MUSCLE_CELL_ACTION_POTENTIAL	30	0	0	1	1	1	1
GOCC_SIGNAL_RECOGNITION_PARTICLE	6	0	0	1	1	1	1
GOBP_REGULATION_OF_ACTION_POTENTIAL	56	0	0	1	1	1	1
GOBP_NEUROTRANSMITTER_RECEPTOR_TRANSPORT_ENDOSOME_TO_POSTSYNAPTIC_MEMBRANE	8	0	0	1	1	1	1
GOBP_MODIFICATION_OF_POSTSYNAPTIC_ACTIN_CYTOSKELETON	10	0	0	1	1	1	1
GOBP_REGULATION_OF_CARDIAC_MUSCLE_CELL_ACTION_POTENTIAL_INVOLVED_IN_REGULATION_OF_CONTRACTION	8	0	0	1	1	1	1
GOBP_AGGRESSIVE_BEHAVIOR	8	0	0	1	1	1	1
GOBP_RECEPTOR_DIFFUSION_TRAPPING	10	0	0	1	1	1	1
GOBP_REGULATION_OF_POSTSYNAPTIC_NEUROTRANSMITTER_RECEPTOR_ACTIVITY	21	0	0	1	1	1	1
GOBP_MICROTUBULE_BASED_PROTEIN_TRANSPORT	13	0	0	1	1	1	1
GOBP_TRNA_5_END_PROCESSING	15	0	0	1	1	1	1
GOCC_MRNA_EDITING_COMPLEX	14	0	0	1	1	1	1
GOBP_ION_CHANNEL_MODULATING_G_PROTEIN_COUPLED_RECEPTOR_SIGNALING_PATHWAY	11	0	0	1	1	1	1
GOBP_THYROID_HORMONE_MEDIATED_SIGNALING_PATHWAY	6	0	0	1	1	1	1
GOBP_REGULATION_OF_POSTSYNAPTIC_MEMBRANE_NEUROTRANSMITTER_RECEPTOR_LEVELS	84	0	0	1	1	1	1
GOBP_OSTEOCLAST_PROLIFERATION	11	0	0	1	1	1	1
GOBP_VESICLE_TETHERING_TO_GOLGI	5	0	0	1	1	1	1
GOBP_SPHINGOLIPID_TRANSLOCATION	5	0	0	1	1	1	1
GOBP_CYTOPLASMIC_TRANSLATION	153	0	0	1	1	1	1
GOBP_ANTEROGRADE_AXONAL_TRANSPORT_OF_MITOCHONDRION	6	0	0	1	1	1	1
GOBP_NEURONAL_DENSE_CORE_VESICLE_EXOCYTOSIS	7	0	0	1	1	1	1
GOBP_CALMODULIN_DEPENDENT_KINASE_SIGNALING_PATHWAY	9	0	0	1	1	1	1
GOCC_CLATHRIN_COATED_ENDOCYTIC_VESICLE	88	0	0	1	1	1	1
GOCC_PHAGOCYTIC_VESICLE	136	0	0	1	1	1	1
GOBP_EXCITATORY_CHEMICAL_SYNAPTIC_TRANSMISSION	10	0	0	1	1	1	1
GOCC_POLE_PLASM	23	0	0	1	1	1	1
GOBP_POSTSYNAPTIC_ACTIN_CYTOSKELETON_ORGANIZATION	10	0	0	1	1	1	1
GOCC_INTERCELLULAR_CANALICULUS	6	0	0	1	1	1	1
GOCC_LIPOPOLYSACCHARIDE_RECEPTOR_COMPLEX	4	0	0	1	1	1	1
GOCC_PORE_COMPLEX	25	0	0	1	1	1	1
GOBP_ANTEROGRADE_DENDRITIC_TRANSPORT_OF_NEUROTRANSMITTER_RECEPTOR_COMPLEX	5	0	0	1	1	1	1
GOBP_MODIFICATION_OF_POSTSYNAPTIC_STRUCTURE	18	0	0	1	1	1	1
GOBP_ALTERNATIVE_MRNA_SPLICING_VIA_SPLICEOSOME	71	0	0	1	1	1	1
GOCC_BASAL_CORTEX	5	0	0	1	1	1	1
GOBP_PROTEIN_MATURATION_BY_4FE_4S_CLUSTER_TRANSFER	3	0	0	1	1	1	1
GOBP_DEFENSE_RESPONSE_TO_SYMBIONT	285	0	0	1	1	1	1
GOBP_GRANZYME_MEDIATED_PROGRAMMED_CELL_DEATH_SIGNALING_PATHWAY	7	0	0	1	1	1	1
GOBP_INTEGRATED_STRESS_RESPONSE_SIGNALING	40	0	0	1	1	1	1
GOBP_SIGNALING_RECEPTOR_LIGAND_PRECURSOR_PROCESSING	39	0	0	1	1	1	1
GOBP_ANTIVIRAL_INNATE_IMMUNE_RESPONSE	23	0	0	1	1	1	1
GOBP_ANTIBACTERIAL_INNATE_IMMUNE_RESPONSE	4	0	0	1	1	1	1
GOBP_CYCLIC_GMP_AMP_TRANSMEMBRANE_IMPORT_ACROSS_PLASMA_MEMBRANE	5	0	0	1	1	1	1
GOBP_LIPID_IMPORT_INTO_CELL	16	0	0	1	1	1	1
GOBP_LIPID_EXPORT_FROM_CELL	46	0	0	1	1	1	1
GOCC_MLL1_2_COMPLEX	31	0	0	1	1	1	1
GOBP_UBIQUITIN_DEPENDENT_PROTEIN_CATABOLIC_PROCESS_VIA_THE_C_END_DEGRON_RULE_PATHWAY	9	0	0	1	1	1	1
GOBP_AMINOPHOSPHOLIPID_TRANSLOCATION	7	0	0	1	1	1	1
GOBP_REGULATION_OF_TRANSLATION_AT_SYNAPSE	6	0	0	1	1	1	1
GOBP_PRESYNAPTIC_ENDOCYTOSIS	69	0	0	1	1	1	1
GOBP_REGULATION_OF_LONG_CHAIN_FATTY_ACID_IMPORT_INTO_CELL	7	0	0	1	1	1	1
GOBP_OLIGOPEPTIDE_IMPORT_ACROSS_PLASMA_MEMBRANE	5	0	0	1	1	1	1
GOBP_POSITIVE_REGULATION_OF_LYMPHOCYTE_CHEMOTAXIS	20	0	0	1	1	1	1
GOCC_MLL3_4_COMPLEX	11	0	0	1	1	1	1
GOBP_EXTRACELLULAR_VESICLE_BIOGENESIS	24	0	0	1	1	1	1
GOBP_DENDRITE_ARBORIZATION	10	0	0	1	1	1	1
GOBP_NEURON_PROJECTION_ARBORIZATION	32	0	0	1	1	1	1
GOBP_MITOCHONDRIAL_GENE_EXPRESSION	151	0	0	1	1	1	1
GOBP_GLANDULAR_EPITHELIAL_CELL_DEVELOPMENT	33	0	0	1	1	1	1
GOBP_CELLULAR_RESPONSE_TO_OXIDISED_LOW_DENSITY_LIPOPROTEIN_PARTICLE_STIMULUS	11	0	0	1	1	1	1
GOBP_GLANDULAR_EPITHELIAL_CELL_DIFFERENTIATION	70	0	0	1	1	1	1
GOBP_COLUMNAR_CUBOIDAL_EPITHELIAL_CELL_DEVELOPMENT	45	0	0	1	1	1	1
GOBP_PROTEIN_LOCALIZATION_TO_CELL_CELL_JUNCTION	20	0	0	1	1	1	1
GOBP_NEURON_GLIAL_CELL_SIGNALING	5	0	0	1	1	1	1
GOBP_AMYLOID_BETA_CLEARANCE_BY_CELLULAR_CATABOLIC_PROCESS	8	0	0	1	1	1	1
GOBP_AMYLOID_BETA_CLEARANCE_BY_TRANSCYTOSIS	7	0	0	1	1	1	1
GOBP_NEGATIVE_REGULATION_OF_NEUROINFLAMMATORY_RESPONSE	13	0	0	1	1	1	1
GOBP_POSITIVE_REGULATION_OF_NEUROINFLAMMATORY_RESPONSE	14	0	0	1	1	1	1
GOCC_RIBOSOMAL_SUBUNIT	175	0	0	1	1	1	1
GOBP_REGULATION_OF_NEUROINFLAMMATORY_RESPONSE	33	0	0	1	1	1	1
GOCC_NSL_COMPLEX	11	0	0	1	1	1	1
GOCC_NUCLEAR_PORE_CENTRAL_TRANSPORT_CHANNEL	6	0	0	1	1	1	1
GOBP_RADIAL_GLIA_GUIDED_PYRAMIDAL_NEURON_MIGRATION	6	0	0	1	1	1	1
GOBP_POSITIVE_REGULATION_OF_NEURON_PROJECTION_ARBORIZATION	8	0	0	1	1	1	1
GOBP_REGULATION_OF_SPONTANEOUS_SYNAPTIC_TRANSMISSION	5	0	0	1	1	1	1
GOBP_DISRUPTION_OF_CELLULAR_COMPONENT_OF_ANOTHER_ORGANISM	6	0	0	1	1	1	1
GOBP_MULTICELLULAR_ORGANISMAL_LEVEL_CHEMICAL_HOMEOSTASIS	55	0	0	1	1	1	1
GOBP_CELL_SURFACE_TOLL_LIKE_RECEPTOR_SIGNALING_PATHWAY	45	0	0	1	1	1	1
GOBP_ENDOLYSOSOMAL_TOLL_LIKE_RECEPTOR_SIGNALING_PATHWAY	38	0	0	1	1	1	1
GOBP_INTERFERON_MEDIATED_SIGNALING_PATHWAY	96	0	0	1	1	1	1
GOBP_DNA_REPAIR_DEPENDENT_CHROMATIN_REMODELING	6	0	0	1	1	1	1
GOBP_REGULATION_OF_NCRNA_TRANSCRIPTION	20	0	0	1	1	1	1
GOBP_CONSTITUTIVE_HETEROCHROMATIN_FORMATION	10	0	0	1	1	1	1
GOBP_SPLICEOSOMAL_SNRNP_ASSEMBLY	39	0	0	1	1	1	1
GOBP_REGULATION_OF_NEURON_PROJECTION_ARBORIZATION	15	0	0	1	1	1	1
GOBP_LIPID_DROPLET_FORMATION	12	0	0	1	1	1	1
GOCC_AMPHISOME	13	0	0	1	1	1	1
GOBP_MITOCHONDRIAL_ADP_TRANSMEMBRANE_TRANSPORT	5	0	0	1	1	1	1
GOBP_METHYLGUANOSINE_CAP_DECAPPING	14	0	0	1	1	1	1
GOBP_RNA_DECAPPING	17	0	0	1	1	1	1
GOBP_REGULATION_OF_LIPID_TRANSPORTER_ACTIVITY	4	0	0	1	1	1	1
GOBP_POSITIVE_REGULATION_OF_ANIMAL_ORGAN_MORPHOGENESIS	34	0	0	1	1	1	1
GOBP_MRNA_ALTERNATIVE_POLYADENYLATION	4	0	0	1	1	1	1
GOBP_CELLULAR_RESPONSE_TO_ALDEHYDE	17	0	0	1	1	1	1
GOBP_CELLULAR_DETOXIFICATION_OF_ALDEHYDE	9	0	0	1	1	1	1
GOBP_HIPPOCAMPAL_NEURON_APOPTOTIC_PROCESS	7	0	0	1	1	1	1
GOBP_DNA_STRAND_RESECTION_INVOLVED_IN_REPLICATION_FORK_PROCESSING	7	0	0	1	1	1	1
GOBP_CARDIAC_MUSCLE_MYOBLAST_PROLIFERATION	3	0	0	1	1	1	1
GOBP_INTERMEMBRANE_LIPID_TRANSFER	44	0	0	1	1	1	1
GOCC_APICAL_CORTEX	9	0	0	1	1	1	1
GOBP_PURINE_RIBONUCLEOTIDE_SALVAGE	8	0	0	1	1	1	1
GOBP_PROTEIN_DNA_COVALENT_CROSS_LINKING_REPAIR	6	0	0	1	1	1	1
GOBP_REGULATION_OF_GLUTAMATE_RECEPTOR_CLUSTERING	6	0	0	1	1	1	1
GOBP_AMINOACYL_TRNA_METABOLISM_INVOLVED_IN_TRANSLATIONAL_FIDELITY	8	0	0	1	1	1	1
GOBP_NEGATIVE_REGULATION_OF_ADENYLATE_CYCLASE_ACTIVATING_G_PROTEIN_COUPLED_RECEPTOR_SIGNALING_PATHWAY	11	0	0	1	1	1	1
GOBP_REGULATION_OF_ADENYLATE_CYCLASE_ACTIVATING_G_PROTEIN_COUPLED_RECEPTOR_SIGNALING_PATHWAY	14	0	0	1	1	1	1
GOBP_OPTIC_CUP_MORPHOGENESIS_INVOLVED_IN_CAMERA_TYPE_EYE_DEVELOPMENT	7	0	0	1	1	1	1
GOBP_NEGATIVE_REGULATION_OF_CALCINEURIN_MEDIATED_SIGNALING	14	0	0	1	1	1	1
GOBP_REGULATION_OF_OXIDATIVE_PHOSPHORYLATION	21	0	0	1	1	1	1
GOBP_REGULATION_OF_CELLULAR_RESPONSE_TO_OSMOTIC_STRESS	13	0	0	1	1	1	1
GOBP_REGULATION_OF_BASEMENT_MEMBRANE_ORGANIZATION	11	0	0	1	1	1	1
GOBP_NEGATIVE_REGULATION_OF_PLASMA_MEMBRANE_BOUNDED_CELL_PROJECTION_ASSEMBLY	33	0	0	1	1	1	1
GOCC_APICAL_PART_OF_CELL	428	0	0	1	1	1	1
GOCC_INTERCELLULAR_BRIDGE	83	0	0	1	1	1	1
GOCC_AUTOLYSOSOME	12	0	0	1	1	1	1
GOBP_REGULATION_OF_ALTERNATIVE_MRNA_SPLICING_VIA_SPLICEOSOME	55	0	0	1	1	1	1
GOCC_CHITOSOME	21	0	0	1	1	1	1
GOCC_KERATIN_FILAMENT	95	0	0	1	1	1	1
GOBP_COLUMNAR_CUBOIDAL_EPITHELIAL_CELL_MATURATION	11	0	0	1	1	1	1
GOBP_L_ASPARTATE_IMPORT_ACROSS_PLASMA_MEMBRANE	6	0	0	1	1	1	1
GOBP_SPERM_MITOCHONDRIAL_SHEATH_ASSEMBLY	4	0	0	1	1	1	1
GOBP_SPERM_FLAGELLUM_ASSEMBLY	25	0	0	1	1	1	1
GOBP_EPITHELIAL_CELL_MATURATION	22	0	0	1	1	1	1
GOBP_OLEFINIC_COMPOUND_BIOSYNTHETIC_PROCESS	23	0	0	1	1	1	1
GOBP_OLEFINIC_COMPOUND_METABOLIC_PROCESS	153	0	0	1	1	1	1
GOBP_HYDROCARBON_METABOLIC_PROCESS	6	0	0	1	1	1	1
GOCC_INTERMEDIATE_FILAMENT_CYTOSKELETON	233	0	0	1	1	1	1
GOBP_MUCOCILIARY_CLEARANCE	4	0	0	1	1	1	1
GOBP_TIGHT_JUNCTION_ORGANIZATION	76	0	0	1	1	1	1
GOBP_REGULATION_OF_BILE_ACID_SECRETION	5	0	0	1	1	1	1
GOBP_REGULATION_OF_FOCAL_ADHESION_DISASSEMBLY	6	0	0	1	1	1	1
GOBP_CELL_SUBSTRATE_JUNCTION_DISASSEMBLY	8	0	0	1	1	1	1
GOBP_STEROID_HORMONE_BIOSYNTHETIC_PROCESS	43	0	0	1	1	1	1
GOBP_GLANDULAR_EPITHELIAL_CELL_MATURATION	8	0	0	1	1	1	1
GOCC_PRONUCLEUS	13	0	0	1	1	1	1
GOBP_RESPONSE_TO_ZINC_ION_STARVATION	9	0	0	1	1	1	1
GOBP_REGULATION_OF_MACROPHAGE_PROLIFERATION	7	0	0	1	1	1	1
GOBP_POSTSYNAPTIC_NEUROTRANSMITTER_RECEPTOR_INTERNALIZATION	23	0	0	1	1	1	1
GOBP_RESPONSE_TO_OXYGEN_GLUCOSE_DEPRIVATION	8	0	0	1	1	1	1
GOBP_FORMATION_OF_QUADRUPLE_SL_U4_U5_U6_SNRNP	0	0	0	1	1	1	1
GOBP_SYNAPSE_PRUNING	14	0	0	1	1	1	1
GOBP_RENAL_TUBULAR_SECRETION	29	0	0	1	1	1	1
GOBP_MITOCHONDRIAL_RESPIRASOME_ASSEMBLY	8	0	0	1	1	1	1
GOBP_AMYLOID_BETA_CLEARANCE	37	0	0	1	1	1	1
GOBP_HEMATOPOIETIC_STEM_CELL_MIGRATION_TO_BONE_MARROW	5	0	0	1	1	1	1
GOBP_CHROMOSOME_ATTACHMENT_TO_THE_NUCLEAR_ENVELOPE	3	0	0	1	1	1	1
GOBP_CELLULAR_RESPONSE_TO_TOXIC_SUBSTANCE	110	0	0	1	1	1	1
GOCC_HAUS_COMPLEX	8	0	0	1	1	1	1
GOBP_LYSOSOMAL_MEMBRANE_ORGANIZATION	15	0	0	1	1	1	1
GOBP_RESPONSE_TO_GONADOTROPIN_RELEASING_HORMONE	6	0	0	1	1	1	1
GOBP_RENAL_FILTRATION	25	0	0	1	1	1	1
GOBP_SELF_PROTEOLYSIS	11	0	0	1	1	1	1
GOBP_ACTIVATION_OF_CYSTEINE_TYPE_ENDOPEPTIDASE_ACTIVITY	19	0	0	1	1	1	1
GOBP_EXECUTION_PHASE_OF_APOPTOSIS	72	0	0	1	1	1	1
GOCC_FHF_COMPLEX	4	0	0	1	1	1	1
GOBP_EXTRINSIC_APOPTOTIC_SIGNALING_PATHWAY	219	0	0	1	1	1	1
GOBP_DENTINOGENESIS	7	0	0	1	1	1	1
GOCC_PRE_SNORNP_COMPLEX	7	0	0	1	1	1	1
GOCC_GAMMA_SECRETASE_COMPLEX	7	0	0	1	1	1	1
GOBP_AMELOGENESIS	22	0	0	1	1	1	1
GOBP_RUFFLE_ASSEMBLY	43	0	0	1	1	1	1
GOBP_EPOXIDE_METABOLIC_PROCESS	5	0	0	1	1	1	1
GOBP_MESENCHYMAL_STEM_CELL_PROLIFERATION	6	0	0	1	1	1	1
GOBP_NEGATIVE_REGULATION_OF_TRANSCRIPTION_FROM_RNA_POLYMERASE_II_PROMOTER_IN_RESPONSE_TO_STRESS	10	0	0	1	1	1	1
GOBP_AMMONIUM_ION_METABOLIC_PROCESS	23	0	0	1	1	1	1
GOBP_OMEGA_HYDROXYLASE_P450_PATHWAY	11	0	0	1	1	1	1
GOCC_RISC_LOADING_COMPLEX	8	0	0	1	1	1	1
GOBP_NEUROBLAST_MIGRATION	6	0	0	1	1	1	1
GOBP_SYNAPTIC_VESICLE_LUMEN_ACIDIFICATION	16	0	0	1	1	1	1
GOBP_INTERLEUKIN_17_MEDIATED_SIGNALING_PATHWAY	10	0	0	1	1	1	1
GOBP_RESPONSE_TO_INTERLEUKIN_17	16	0	0	1	1	1	1
GOBP_CHORIONIC_TROPHOBLAST_CELL_PROLIFERATION	5	0	0	1	1	1	1
GOBP_PRENYLATION	11	0	0	1	1	1	1
GOBP_AUTOPHAGOSOME_MATURATION	60	0	0	1	1	1	1
GOBP_NEUTROPHIL_CLEARANCE	5	0	0	1	1	1	1
GOBP_MITOCHONDRIAL_OUTER_MEMBRANE_PERMEABILIZATION	35	0	0	1	1	1	1
GOBP_ZYMOGEN_INHIBITION	8	0	0	1	1	1	1
GOBP_DEADENYLATION_DEPENDENT_DECAPPING_OF_NUCLEAR_TRANSCRIBED_MRNA	9	0	0	1	1	1	1
GOBP_MELANOCYTE_PROLIFERATION	5	0	0	1	1	1	1
GOCC_RESPIRASOME	84	0	0	1	1	1	1
GOCC_BRCA1_A_COMPLEX	6	0	0	1	1	1	1
GOBP_PROGRAMMED_NECROTIC_CELL_DEATH	45	0	0	1	1	1	1
GOBP_XMP_METABOLIC_PROCESS	7	0	0	1	1	1	1
GOCC_BRCA1_C_COMPLEX	5	0	0	1	1	1	1
GOBP_LEUKOCYTE_CHEMOTAXIS_INVOLVED_IN_INFLAMMATORY_RESPONSE	8	0	0	1	1	1	1
GOCC_BRISC_COMPLEX	4	0	0	1	1	1	1
GOBP_KERATINOCYTE_APOPTOTIC_PROCESS	7	0	0	1	1	1	1
GOBP_COMPLEMENT_DEPENDENT_CYTOTOXICITY	13	0	0	1	1	1	1
GOBP_AMMONIUM_HOMEOSTASIS	6	0	0	1	1	1	1
GOBP_PLASMA_MEMBRANE_TUBULATION	19	0	0	1	1	1	1
GOBP_HYPOXIA_INDUCIBLE_FACTOR_1ALPHA_SIGNALING_PATHWAY	5	0	0	1	1	1	1
GOCC_H3_HISTONE_ACETYLTRANSFERASE_COMPLEX	8	0	0	1	1	1	1
GOCC_TERTIARY_GRANULE_MEMBRANE	70	0	0	1	1	1	1
GOBP_DENDRITIC_CELL_APOPTOTIC_PROCESS	12	0	0	1	1	1	1
GOBP_PROTEIN_LINEAR_POLYUBIQUITINATION	4	0	0	1	1	1	1
GOBP_REGULATION_OF_MEMBRANE_LIPID_DISTRIBUTION	59	0	0	1	1	1	1
GOBP_MATURE_CONVENTIONAL_DENDRITIC_CELL_DIFFERENTIATION	5	0	0	1	1	1	1
GOBP_DENDRITIC_CELL_DIFFERENTIATION	46	0	0	1	1	1	1
GOBP_LYMPHOCYTE_MIGRATION_INTO_LYMPHOID_ORGANS	9	0	0	1	1	1	1
GOBP_RENAL_PROTEIN_ABSORPTION	6	0	0	1	1	1	1
GOBP_RESPONSE_TO_GRANULOCYTE_MACROPHAGE_COLONY_STIMULATING_FACTOR	9	0	0	1	1	1	1
GOBP_ENERGY_HOMEOSTASIS	45	0	0	1	1	1	1
GOBP_REGULATION_OF_PLASMA_LIPOPROTEIN_PARTICLE_LEVELS	72	0	0	1	1	1	1
GOBP_MOTOR_NEURON_APOPTOTIC_PROCESS	19	0	0	1	1	1	1
GOBP_IMMUNOLOGICAL_MEMORY_FORMATION_PROCESS	14	0	0	1	1	1	1
GOBP_CELL_DIFFERENTIATION_INVOLVED_IN_PHENOTYPIC_SWITCHING	3	0	0	1	1	1	1
GOCC_CONTRACTILE_RING	10	0	0	1	1	1	1
GOBP_REVERSIBLE_DIFFERENTIATION	5	0	0	1	1	1	1
GOCC_ENDOPLASMIC_RETICULUM_EXIT_SITE	31	0	0	1	1	1	1
GOBP_ENDOTHELIAL_CELL_MATRIX_ADHESION	5	0	0	1	1	1	1
GOBP_TELOMERASE_RNA_LOCALIZATION	19	0	0	1	1	1	1
GOBP_SCARNA_LOCALIZATION_TO_CAJAL_BODY	5	0	0	1	1	1	1
GOCC_INO80_TYPE_COMPLEX	26	0	0	1	1	1	1
GOBP_WALKING_BEHAVIOR	34	0	0	1	1	1	1
GOBP_TELOMERIC_LOOP_DISASSEMBLY	11	0	0	1	1	1	1
GOBP_IMMUNOLOGICAL_MEMORY_PROCESS	17	0	0	1	1	1	1
GOCC_TERTIARY_GRANULE	159	0	0	1	1	1	1
GOCC_CRD_MEDIATED_MRNA_STABILITY_COMPLEX	6	0	0	1	1	1	1
GOBP_L_KYNURENINE_METABOLIC_PROCESS	5	0	0	1	1	1	1
GOCC_SIN3_TYPE_COMPLEX	21	0	0	1	1	1	1
GOBP_MESENCHYMAL_CELL_APOPTOTIC_PROCESS	15	0	0	1	1	1	1
GOBP_NEURONAL_STEM_CELL_POPULATION_MAINTENANCE	23	0	0	1	1	1	1
GOBP_RECEPTOR_LOCALIZATION_TO_SYNAPSE	58	0	0	1	1	1	1
GOBP_POSTSYNAPTIC_DENSITY_PROTEIN_95_CLUSTERING	8	0	0	1	1	1	1
GOBP_GEPHYRIN_CLUSTERING_INVOLVED_IN_POSTSYNAPTIC_DENSITY_ASSEMBLY	5	0	0	1	1	1	1
GOBP_NUCLEAR_TRANSCRIBED_MRNA_POLY_A_TAIL_SHORTENING	29	0	0	1	1	1	1
GOBP_AMPA_GLUTAMATE_RECEPTOR_CLUSTERING	10	0	0	1	1	1	1
GOBP_RESPONSE_TO_MOLECULE_OF_FUNGAL_ORIGIN	5	0	0	1	1	1	1
GOBP_POSTSYNAPTIC_MEMBRANE_ASSEMBLY	9	0	0	1	1	1	1
GOBP_TYPE_B_PANCREATIC_CELL_APOPTOTIC_PROCESS	10	0	0	1	1	1	1
GOBP_HEMATOPOIETIC_PROGENITOR_CELL_DIFFERENTIATION	128	0	0	1	1	1	1
GOBP_CONNECTIVE_TISSUE_REPLACEMENT_INVOLVED_IN_INFLAMMATORY_RESPONSE_WOUND_HEALING	6	0	0	1	1	1	1
GOBP_VASCULAR_ASSOCIATED_SMOOTH_MUSCLE_CELL_DEVELOPMENT	12	0	0	1	1	1	1
GOBP_DUCTUS_ARTERIOSUS_CLOSURE	5	0	0	1	1	1	1
GOBP_RESPONSE_TO_THYROXINE	4	0	0	1	1	1	1
GOBP_CELLULAR_RESPONSE_TO_THYROID_HORMONE_STIMULUS	18	0	0	1	1	1	1
GOBP_RESPONSE_TO_THYROID_HORMONE	28	0	0	1	1	1	1
GOBP_ANTERIOR_HEAD_DEVELOPMENT	7	0	0	1	1	1	1
GOBP_NCRNA_EXPORT_FROM_NUCLEUS	8	0	0	1	1	1	1
GOCC_CELL_BODY_FIBER	6	0	0	1	1	1	1
GOBP_LYMPHOCYTE_ANERGY	8	0	0	1	1	1	1
GOBP_WOUND_HEALING_INVOLVED_IN_INFLAMMATORY_RESPONSE	8	0	0	1	1	1	1
GOBP_NUCLEAR_TRANSCRIBED_MRNA_CATABOLIC_PROCESS_EXONUCLEOLYTIC	17	0	0	1	1	1	1
GOBP_LIVER_REGENERATION	30	0	0	1	1	1	1
GOBP_PROTEIN_MATURATION_BY_IRON_SULFUR_CLUSTER_TRANSFER	12	0	0	1	1	1	1
GOBP_CAP_DEPENDENT_TRANSLATIONAL_INITIATION	7	0	0	1	1	1	1
GOBP_IMPORT_ACROSS_PLASMA_MEMBRANE	201	0	0	1	1	1	1
GOBP_POSITIVE_REGULATION_OF_THE_FORCE_OF_HEART_CONTRACTION	5	0	0	1	1	1	1
GOBP_MACROMOLECULE_DEPALMITOYLATION	14	0	0	1	1	1	1
GOBP_RESPONSE_TO_OXYGEN_RADICAL	24	0	0	1	1	1	1
GOBP_SOMATIC_DIVERSIFICATION_OF_IMMUNOGLOBULINS_INVOLVED_IN_IMMUNE_RESPONSE	47	0	0	1	1	1	1
GOBP_SODIUM_ION_IMPORT_ACROSS_PLASMA_MEMBRANE	23	0	0	1	1	1	1
GOBP_LEUCINE_IMPORT_ACROSS_PLASMA_MEMBRANE	5	0	0	1	1	1	1
GOBP_L_GLUTAMATE_IMPORT_ACROSS_PLASMA_MEMBRANE	17	0	0	1	1	1	1
GOBP_IRON_ION_IMPORT_ACROSS_PLASMA_MEMBRANE	4	0	0	1	1	1	1
GOBP_CELL_AGGREGATION	23	0	0	1	1	1	1
GOBP_GLUCOSE_IMPORT_ACROSS_PLASMA_MEMBRANE	5	0	0	1	1	1	1
GOCC_INHIBITORY_SYNAPSE	19	0	0	1	1	1	1
GOCC_KINOCILIUM	10	0	0	1	1	1	1
GOCC_CILIARY_MEMBRANE	74	0	0	1	1	1	1
GOBP_CALCIUM_ION_IMPORT_ACROSS_PLASMA_MEMBRANE	49	0	0	1	1	1	1
GOBP_NEUROTRANSMITTER_LOADING_INTO_SYNAPTIC_VESICLE	8	0	0	1	1	1	1
GOCC_STEREOCILIUM_MEMBRANE	4	0	0	1	1	1	1
GOCC_CELL_POLE	7	0	0	1	1	1	1
GOBP_REGULATION_OF_NEUROTRANSMITTER_RECEPTOR_LOCALIZATION_TO_POSTSYNAPTIC_SPECIALIZATION_MEMBRANE	11	0	0	1	1	1	1
GOBP_REGULATION_OF_SYNAPTIC_VESICLE_CYCLE	13	0	0	1	1	1	1
GOBP_INORGANIC_ANION_TRANSMEMBRANE_TRANSPORT	121	0	0	1	1	1	1
GOBP_CARBOHYDRATE_IMPORT_ACROSS_PLASMA_MEMBRANE	6	0	0	1	1	1	1
GOBP_IMPORT_INTO_CELL	249	0	0	1	1	1	1
GOBP_CYTOPLASMIC_TRANSLATIONAL_INITIATION	36	0	0	1	1	1	1
GOBP_RESPONSE_TO_INTERLEUKIN_7	14	0	0	1	1	1	1
GOBP_MAINTENANCE_OF_POSTSYNAPTIC_SPECIALIZATION_STRUCTURE	9	0	0	1	1	1	1
GOBP_NEUROTRANSMITTER_RECEPTOR_TRANSPORT_TO_PLASMA_MEMBRANE	14	0	0	1	1	1	1
GOBP_PROTEIN_DENEDDYLATION	11	0	0	1	1	1	1
GOCC_CELL_TIP	5	0	0	1	1	1	1
GOBP_CELLULAR_OXIDANT_DETOXIFICATION	88	0	0	1	1	1	1
GOBP_BONE_GROWTH	32	0	0	1	1	1	1
GOCC_RECYCLING_ENDOSOME	186	0	0	1	1	1	1
GOBP_INTESTINAL_LIPID_ABSORPTION	22	0	0	1	1	1	1
GOBP_FOLATE_TRANSMEMBRANE_TRANSPORT	5	0	0	1	1	1	1
GOBP_MODULATION_OF_INHIBITORY_POSTSYNAPTIC_POTENTIAL	7	0	0	1	1	1	1
GOBP_DETOXIFICATION	118	0	0	1	1	1	1
GOBP_MODULATION_OF_EXCITATORY_POSTSYNAPTIC_POTENTIAL	44	0	0	1	1	1	1
GOBP_CYTOPLASMIC_TRANSLATIONAL_ELONGATION	11	0	0	1	1	1	1
GOBP_NEUROTRANSMITTER_REUPTAKE	34	0	0	1	1	1	1
GOBP_REGULATION_OF_RENAL_SYSTEM_PROCESS	33	0	0	1	1	1	1
GOBP_XENOPHAGY	13	0	0	1	1	1	1
GOBP_MRNA_CLEAVAGE_INVOLVED_IN_MRNA_PROCESSING	13	0	0	1	1	1	1
GOBP_NCRNA_TRANSCRIPTION	57	0	0	1	1	1	1
GOBP_RESPONSE_TO_MITOCHONDRIAL_DEPOLARISATION	18	0	0	1	1	1	1
GOBP_POSITIVE_REGULATION_OF_MITOPHAGY_IN_RESPONSE_TO_MITOCHONDRIAL_DEPOLARIZATION	9	0	0	1	1	1	1
GOBP_SKIN_EPIDERMIS_DEVELOPMENT	120	0	0	1	1	1	1
GOCC_RECYCLING_ENDOSOME_MEMBRANE	96	0	0	1	1	1	1
GOBP_SPONTANEOUS_SYNAPTIC_TRANSMISSION	12	0	0	1	1	1	1
GOCC_CLATHRIN_SCULPTED_VESICLE	12	0	0	1	1	1	1
GOCC_CORTICAL_GRANULE	5	0	0	1	1	1	1
GOBP_LEARNED_VOCALIZATION_BEHAVIOR_OR_VOCAL_LEARNING	8	0	0	1	1	1	1
GOCC_CYTOCHROME_COMPLEX	34	0	0	1	1	1	1
GOCC_CLATHRIN_SCULPTED_MONOAMINE_TRANSPORT_VESICLE	5	0	0	1	1	1	1
GOBP_MAST_CELL_MIGRATION	14	0	0	1	1	1	1
GOBP_GRANULOCYTE_MIGRATION	147	0	0	1	1	1	1
GOBP_MYELOID_LEUKOCYTE_MIGRATION	227	0	0	1	1	1	1
GOBP_NECROPTOTIC_SIGNALING_PATHWAY	8	0	0	1	1	1	1
GOBP_SIALYLATION	21	0	0	1	1	1	1
GOBP_MANNOSYLATION	28	0	0	1	1	1	1
GOBP_STRESS_RESPONSE_TO_METAL_ION	7	0	0	1	1	1	1
GOBP_RECEPTOR_LOCALIZATION_TO_NON_MOTILE_CILIUM	5	0	0	1	1	1	1
GOCC_SPERM_HEAD	16	0	0	1	1	1	1
GOBP_PROTEIN_LOCALIZATION_TO_NON_MOTILE_CILIUM	12	0	0	1	1	1	1
GOCC_TIGHT_JUNCTION	125	0	0	1	1	1	1
GOBP_DENDRITE_EXTENSION	34	0	0	1	1	1	1
GOBP_POSITIVE_REGULATION_OF_DEFENSE_RESPONSE_TO_VIRUS_BY_HOST	26	0	0	1	1	1	1
GOCC_SHELTERIN_COMPLEX	6	0	0	1	1	1	1
GOBP_MOTOR_NEURON_MIGRATION	13	0	0	1	1	1	1
GOCC_EXOCYTIC_VESICLE	215	0	0	1	1	1	1
GOCC_TRANSCRIPTION_EXPORT_COMPLEX_2	5	0	0	1	1	1	1
GOBP_PROGRAMMED_CELL_DEATH_IN_RESPONSE_TO_REACTIVE_OXYGEN_SPECIES	12	0	0	1	1	1	1
GOBP_UBIQUITIN_DEPENDENT_GLYCOPROTEIN_ERAD_PATHWAY	5	0	0	1	1	1	1
GOCC_NONHOMOLOGOUS_END_JOINING_COMPLEX	7	0	0	1	1	1	1
GOBP_REGULATION_OF_VESICLE_SIZE	14	0	0	1	1	1	1
GOBP_VACUOLE_FUSION	12	0	0	1	1	1	1
GOCC_INFLAMMASOME_COMPLEX	16	0	0	1	1	1	1
GOCC_GATOR2_COMPLEX	5	0	0	1	1	1	1
GOBP_OBSERVATIONAL_LEARNING	7	0	0	1	1	1	1
GOCC_CLATHRIN_SCULPTED_GAMMA_AMINOBUTYRIC_ACID_TRANSPORT_VESICLE	8	0	0	1	1	1	1
GOBP_CELLULAR_RESPONSE_TO_VIRUS	73	0	0	1	1	1	1
GOBP_DETECTION_OF_EXTERNAL_BIOTIC_STIMULUS	24	0	0	1	1	1	1
GOBP_DETECTION_OF_OTHER_ORGANISM	19	0	0	1	1	1	1
GOCC_MICOS_COMPLEX	6	0	0	1	1	1	1
GOBP_TOLL_LIKE_RECEPTOR_SIGNALING_PATHWAY	65	0	0	1	1	1	1
GOBP_HISTONE_H3_K27_TRIMETHYLATION	5	0	0	1	1	1	1
GOBP_SKELETAL_MUSCLE_FIBER_DIFFERENTIATION	7	0	0	1	1	1	1
GOBP_DE_NOVO_CENTRIOLE_ASSEMBLY	4	0	0	1	1	1	1
GOBP_SPERM_MOTILITY	102	0	0	1	1	1	1
GOBP_INNATE_IMMUNE_RESPONSE_IN_MUCOSA	19	0	0	1	1	1	1
GOBP_CONNECTIVE_TISSUE_REPLACEMENT	11	0	0	1	1	1	1
GOBP_NATURAL_KILLER_CELL_MEDIATED_IMMUNITY	79	0	0	1	1	1	1
GOBP_HISTONE_H3_K4_MONOMETHYLATION	7	0	0	1	1	1	1
GOBP_DOUBLE_STRAND_BREAK_REPAIR_VIA_CLASSICAL_NONHOMOLOGOUS_END_JOINING	6	0	0	1	1	1	1
GOBP_AMYLIN_RECEPTOR_SIGNALING_PATHWAY	6	0	0	1	1	1	1
GOBP_CALCITONIN_FAMILY_RECEPTOR_SIGNALING_PATHWAY	8	0	0	1	1	1	1
GOBP_L_ARGININE_IMPORT_ACROSS_PLASMA_MEMBRANE	7	0	0	1	1	1	1
GOBP_RETROGRADE_TRANSPORT_VESICLE_RECYCLING_WITHIN_GOLGI	9	0	0	1	1	1	1
GOBP_POTASSIUM_ION_EXPORT_ACROSS_PLASMA_MEMBRANE	17	0	0	1	1	1	1
GOBP_LAMELLIPODIUM_ORGANIZATION	85	0	0	1	1	1	1
GOBP_SEQUESTERING_OF_IRON_ION	6	0	0	1	1	1	1
GOCC_CYTOSKELETON_OF_PRESYNAPTIC_ACTIVE_ZONE	8	0	0	1	1	1	1
GOBP_ECTODERMAL_PLACODE_DEVELOPMENT	13	0	0	1	1	1	1
GOBP_MAINTENANCE_OF_PROTEIN_LOCATION_IN_EXTRACELLULAR_REGION	7	0	0	1	1	1	1
GOBP_CELL_SUBSTRATE_JUNCTION_ORGANIZATION	102	0	0	1	1	1	1
GOBP_CARDIAC_NEURAL_CREST_CELL_DEVELOPMENT_INVOLVED_IN_OUTFLOW_TRACT_MORPHOGENESIS	13	0	0	1	1	1	1
GOBP_CARDIAC_NEURAL_CREST_CELL_DIFFERENTIATION_INVOLVED_IN_HEART_DEVELOPMENT	16	0	0	1	1	1	1
GOBP_RETINAL_BLOOD_VESSEL_MORPHOGENESIS	5	0	0	1	1	1	1
GOBP_CORNEA_DEVELOPMENT_IN_CAMERA_TYPE_EYE	12	0	0	1	1	1	1
GOBP_SMOOTH_MUSCLE_CELL_MATRIX_ADHESION	6	0	0	1	1	1	1
GOCC_GABA_RECEPTOR_COMPLEX	20	0	0	1	1	1	1
GOCC_DENDRITIC_FILOPODIUM	5	0	0	1	1	1	1
GOBP_RETINA_VASCULATURE_MORPHOGENESIS_IN_CAMERA_TYPE_EYE	10	0	0	1	1	1	1
GOBP_RETINA_VASCULATURE_DEVELOPMENT_IN_CAMERA_TYPE_EYE	18	0	0	1	1	1	1
GOBP_ESTABLISHMENT_OR_MAINTENANCE_OF_BIPOLAR_CELL_POLARITY	54	0	0	1	1	1	1
GOBP_CELL_SURFACE_RECEPTOR_SIGNALING_PATHWAY_INVOLVED_IN_HEART_DEVELOPMENT	30	0	0	1	1	1	1
GOBP_REGULATION_OF_MESONEPHROS_DEVELOPMENT	5	0	0	1	1	1	1
GOBP_FUNGIFORM_PAPILLA_DEVELOPMENT	6	0	0	1	1	1	1
GOBP_REGULATION_OF_CHONDROCYTE_DEVELOPMENT	4	0	0	1	1	1	1
GOBP_MAMMARY_GLAND_EPITHELIUM_DEVELOPMENT	68	0	0	1	1	1	1
GOBP_NEGATIVE_REGULATION_OF_INSULIN_SECRETION_INVOLVED_IN_CELLULAR_RESPONSE_TO_GLUCOSE_STIMULUS	7	0	0	1	1	1	1
GOBP_REGULATION_OF_INSULIN_SECRETION_INVOLVED_IN_CELLULAR_RESPONSE_TO_GLUCOSE_STIMULUS	49	0	0	1	1	1	1
GOBP_REGULATION_OF_ANTIGEN_PROCESSING_AND_PRESENTATION_OF_PEPTIDE_OR_POLYSACCHARIDE_ANTIGEN_VIA_MHC_CLASS_II	5	0	0	1	1	1	1
GOBP_PULMONARY_ARTERY_MORPHOGENESIS	7	0	0	1	1	1	1
GOBP_LUNG_SECRETORY_CELL_DIFFERENTIATION	11	0	0	1	1	1	1
GOBP_REGULATION_OF_PROTEASOMAL_PROTEIN_CATABOLIC_PROCESS	183	0	0	1	1	1	1
GOBP_NEUROENDOCRINE_CELL_DIFFERENTIATION	16	0	0	1	1	1	1
GOBP_FUNGIFORM_PAPILLA_MORPHOGENESIS	5	0	0	1	1	1	1
GOBP_NEGATIVE_REGULATION_OF_PROTEIN_TYROSINE_KINASE_ACTIVITY	29	0	0	1	1	1	1
GOBP_BMP_SIGNALING_PATHWAY_INVOLVED_IN_HEART_DEVELOPMENT	7	0	0	1	1	1	1
GOBP_CANONICAL_WNT_SIGNALING_PATHWAY_INVOLVED_IN_HEART_DEVELOPMENT	5	0	0	1	1	1	1
GOBP_RENAL_SYSTEM_VASCULATURE_MORPHOGENESIS	8	0	0	1	1	1	1
GOBP_RENAL_SYSTEM_VASCULATURE_DEVELOPMENT	30	0	0	1	1	1	1
GOBP_ESTABLISHMENT_OF_SKIN_BARRIER	28	0	0	1	1	1	1
GOBP_BONE_TRABECULA_MORPHOGENESIS	13	0	0	1	1	1	1
GOBP_POSITIVE_REGULATION_OF_TRANSCRIPTION_FROM_RNA_POLYMERASE_II_PROMOTER_IN_RESPONSE_TO_HYPOXIA	5	0	0	1	1	1	1
GOBP_RIBOSOMAL_LARGE_SUBUNIT_ASSEMBLY	22	0	0	1	1	1	1
GOBP_REGULATION_OF_TRANSCRIPTION_FROM_RNA_POLYMERASE_II_PROMOTER_IN_RESPONSE_TO_HYPOXIA	11	0	0	1	1	1	1
GOBP_NEGATIVE_REGULATION_OF_ANTIGEN_PROCESSING_AND_PRESENTATION	9	0	0	1	1	1	1
GOBP_HEART_TRABECULA_MORPHOGENESIS	31	0	0	1	1	1	1
GOBP_TRABECULA_MORPHOGENESIS	46	0	0	1	1	1	1
GOBP_NOTCH_SIGNALING_INVOLVED_IN_HEART_DEVELOPMENT	11	0	0	1	1	1	1
GOBP_TESTOSTERONE_BIOSYNTHETIC_PROCESS	6	0	0	1	1	1	1
GOBP_POSITIVE_REGULATION_OF_TRIGLYCERIDE_LIPASE_ACTIVITY	9	0	0	1	1	1	1
GOBP_REGULATION_OF_WNT_PROTEIN_SECRETION	5	0	0	1	1	1	1
GOBP_WNT_PROTEIN_SECRETION	6	0	0	1	1	1	1
GOBP_POSITIVE_REGULATION_OF_ANTIGEN_PROCESSING_AND_PRESENTATION	9	0	0	1	1	1	1
GOBP_CELL_ADHESION_INVOLVED_IN_HEART_MORPHOGENESIS	5	0	0	1	1	1	1
GOBP_ESTABLISHMENT_OR_MAINTENANCE_OF_MONOPOLAR_CELL_POLARITY	25	0	0	1	1	1	1
GOBP_MITOTIC_SPINDLE_ELONGATION	12	0	0	1	1	1	1
GOCC_H4_HISTONE_ACETYLTRANSFERASE_COMPLEX	42	0	0	1	1	1	1
GOBP_CELL_PROLIFERATION_INVOLVED_IN_HEART_MORPHOGENESIS	20	0	0	1	1	1	1
GOBP_CANONICAL_WNT_SIGNALING_PATHWAY_INVOLVED_IN_CARDIAC_MUSCLE_CELL_FATE_COMMITMENT	4	0	0	1	1	1	1
GOBP_BEHAVIORAL_RESPONSE_TO_CHEMICAL_PAIN	5	0	0	1	1	1	1
GOCC_PROTEIN_KINASE_COMPLEX	137	0	0	1	1	1	1
GOBP_POSITIVE_REGULATION_OF_PROTEIN_TYROSINE_KINASE_ACTIVITY	45	0	0	1	1	1	1
GOBP_REGULATION_OF_PROTEIN_TYROSINE_KINASE_ACTIVITY	79	0	0	1	1	1	1
GOBP_POSITIVE_REGULATION_OF_CARTILAGE_DEVELOPMENT	31	0	0	1	1	1	1
GOCC_AMPHISOME_MEMBRANE	11	0	0	1	1	1	1
GOBP_REGULATION_OF_CARTILAGE_DEVELOPMENT	64	0	0	1	1	1	1
GOBP_EYELID_DEVELOPMENT_IN_CAMERA_TYPE_EYE	14	0	0	1	1	1	1
GOBP_ESTABLISHMENT_OF_ENDOTHELIAL_BARRIER	52	0	0	1	1	1	1
GOBP_CARDIAC_MUSCLE_TISSUE_REGENERATION	6	0	0	1	1	1	1
GOBP_MEMBRANE_FUSION	168	0	0	1	1	1	1
GOBP_REGULATION_OF_DNA_RECOMBINATION	111	0	0	1	1	1	1
GOCC_SERINE_TYPE_PEPTIDASE_COMPLEX	18	0	0	1	1	1	1
GOBP_COMMON_BILE_DUCT_DEVELOPMENT	5	0	0	1	1	1	1
GOBP_NEGATIVE_REGULATION_OF_CARTILAGE_DEVELOPMENT	27	0	0	1	1	1	1
GOCC_ENDONUCLEASE_COMPLEX	35	0	0	1	1	1	1
GOBP_POSITIVE_REGULATION_OF_DENDRITIC_CELL_ANTIGEN_PROCESSING_AND_PRESENTATION	7	0	0	1	1	1	1
GOBP_PATTERN_SPECIFICATION_INVOLVED_IN_KIDNEY_DEVELOPMENT	9	0	0	1	1	1	1
GOBP_POSITIVE_REGULATION_OF_DENDRITIC_SPINE_MORPHOGENESIS	15	0	0	1	1	1	1
GOBP_NEGATIVE_REGULATION_OF_DENDRITIC_SPINE_MORPHOGENESIS	7	0	0	1	1	1	1
GOCC_GTPASE_COMPLEX	31	0	0	1	1	1	1
GOBP_REGULATION_OF_DENDRITIC_SPINE_MORPHOGENESIS	40	0	0	1	1	1	1
GOBP_NEGATIVE_REGULATION_OF_DENDRITIC_SPINE_DEVELOPMENT	12	0	0	1	1	1	1
GOBP_POSITIVE_REGULATION_OF_DENDRITIC_SPINE_DEVELOPMENT	33	0	0	1	1	1	1
GOBP_REGULATION_OF_IMMUNOGLOBULIN_PRODUCTION	69	0	0	1	1	1	1
GOBP_DENDRITIC_SPINE_MORPHOGENESIS	54	0	0	1	1	1	1
GOCC_EXORIBONUCLEASE_COMPLEX	20	0	0	1	1	1	1
GOBP_UTERUS_MORPHOGENESIS	6	0	0	1	1	1	1
GOBP_REGULATION_OF_WOUND_HEALING	127	0	0	1	1	1	1
GOBP_VASCULAR_WOUND_HEALING	18	0	0	1	1	1	1
GOBP_POSITIVE_REGULATION_OF_PHOSPHOLIPID_TRANSLOCATION	5	0	0	1	1	1	1
GOCC_PHOSPHATASE_COMPLEX	50	0	0	1	1	1	1
GOBP_REGULATION_OF_PHOSPHOLIPID_TRANSLOCATION	6	0	0	1	1	1	1
GOBP_REGULATION_OF_SEQUESTERING_OF_ZINC_ION	5	0	0	1	1	1	1
GOBP_POSITIVE_REGULATION_OF_HISTONE_H3_K27_METHYLATION	5	0	0	1	1	1	1
GOBP_REGULATION_OF_HISTONE_H3_K27_METHYLATION	6	0	0	1	1	1	1
GOBP_MYELOID_LEUKOCYTE_CYTOKINE_PRODUCTION	51	0	0	1	1	1	1
GOCC_CALCITONIN_FAMILY_RECEPTOR_COMPLEX	5	0	0	1	1	1	1
GOCC_PEPTIDASE_INHIBITOR_COMPLEX	11	0	0	1	1	1	1
GOBP_REGULATION_OF_MITOTIC_RECOMBINATION	6	0	0	1	1	1	1
GOBP_POSITIVE_REGULATION_OF_MYELOID_LEUKOCYTE_CYTOKINE_PRODUCTION_INVOLVED_IN_IMMUNE_RESPONSE	35	0	0	1	1	1	1
GOBP_CHAPERONE_MEDIATED_PROTEIN_FOLDING	65	0	0	1	1	1	1
GOBP_IRIS_MORPHOGENESIS	9	0	0	1	1	1	1
GOCC_SEROTONIN_ACTIVATED_CATION_SELECTIVE_CHANNEL_COMPLEX	5	0	0	1	1	1	1
GOCC_TERTIARY_GRANULE_LUMEN	55	0	0	1	1	1	1
GOBP_REGULATION_OF_ANTIGEN_PROCESSING_AND_PRESENTATION_OF_PEPTIDE_ANTIGEN	6	0	0	1	1	1	1
GOBP_POSITIVE_REGULATION_OF_CELL_GROWTH_INVOLVED_IN_CARDIAC_MUSCLE_CELL_DEVELOPMENT	5	0	0	1	1	1	1
GOBP_REGULATION_OF_DENDRITIC_CELL_ANTIGEN_PROCESSING_AND_PRESENTATION	11	0	0	1	1	1	1
GOBP_REGULATION_OF_BRANCHING_INVOLVED_IN_LUNG_MORPHOGENESIS	6	0	0	1	1	1	1
GOBP_NEGATIVE_REGULATION_OF_WOUND_HEALING	72	0	0	1	1	1	1
GOCC_FICOLIN_1_RICH_GRANULE_LUMEN	124	0	0	1	1	1	1
GOBP_NEGATIVE_REGULATION_OF_VASCULAR_WOUND_HEALING	4	0	0	1	1	1	1
GOBP_REGULATION_OF_VASCULAR_WOUND_HEALING	9	0	0	1	1	1	1
GOBP_REGULATION_OF_ANTIGEN_PROCESSING_AND_PRESENTATION	20	0	0	1	1	1	1
GOCC_ENDOPEPTIDASE_COMPLEX	88	0	0	1	1	1	1
GOBP_TROPHOBLAST_CELL_MIGRATION	15	0	0	1	1	1	1
GOBP_PROTEIN_LOCALIZATION_TO_LYSOSOME	51	0	0	1	1	1	1
GOBP_MIDBODY_ABSCISSION	17	0	0	1	1	1	1
GOBP_ESTABLISHMENT_OF_PROTEIN_LOCALIZATION_TO_PLASMA_MEMBRANE	55	0	0	1	1	1	1
GOBP_REGULATION_OF_PROTEIN_K48_LINKED_UBIQUITINATION	5	0	0	1	1	1	1
GOCC_MCRD_MEDIATED_MRNA_STABILITY_COMPLEX	5	0	0	1	1	1	1
GOBP_SELECTIVE_AUTOPHAGY	84	0	0	1	1	1	1
GOBP_AUTOPHAGOSOME_LYSOSOME_FUSION	8	0	0	1	1	1	1
GOCC_SUMO_LIGASE_COMPLEX	10	0	0	1	1	1	1
GOBP_CHRONIC_INFLAMMATORY_RESPONSE	20	0	0	1	1	1	1
GOCC_B_WICH_COMPLEX	7	0	0	1	1	1	1
GOBP_NEGATIVE_REGULATION_OF_ASTROCYTE_ACTIVATION	3	0	0	1	1	1	1
GOBP_ESTABLISHMENT_OF_LEFT_RIGHT_ASYMMETRY	3	0	0	1	1	1	1
GOBP_REGULATION_OF_ASTROCYTE_ACTIVATION	5	0	0	1	1	1	1
GOBP_MICROTUBULE_ORGANIZING_CENTER_LOCALIZATION	29	0	0	1	1	1	1
GOCC_UBIQUINONE_BIOSYNTHESIS_COMPLEX	6	0	0	1	1	1	1
GOBP_TELOMERIC_D_LOOP_DISASSEMBLY	9	0	0	1	1	1	1
GOBP_ENDOPLASMIC_RETICULUM_PLASMA_MEMBRANE_TETHERING	4	0	0	1	1	1	1
GOBP_GOLGI_LUMEN_ACIDIFICATION	13	0	0	1	1	1	1
GOBP_CAMKK_AMPK_SIGNALING_CASCADE	7	0	0	1	1	1	1
GOBP_ANTIFUNGAL_INNATE_IMMUNE_RESPONSE	23	0	0	1	1	1	1
GOCC_STEREOCILIUM_BASE	4	0	0	1	1	1	1
GOBP_LEUKOCYTE_ADHESION_TO_ARTERIAL_ENDOTHELIAL_CELL	5	0	0	1	1	1	1
GOBP_LEUKOCYTE_ADHESION_TO_VASCULAR_ENDOTHELIAL_CELL	47	0	0	1	1	1	1
GOBP_ANTIMICROBIAL_HUMORAL_IMMUNE_RESPONSE_MEDIATED_BY_ANTIMICROBIAL_PEPTIDE	72	0	0	1	1	1	1
GOCC_PROCENTRIOLE_REPLICATION_COMPLEX	6	0	0	1	1	1	1
GOBP_ARTICULAR_CARTILAGE_DEVELOPMENT	6	0	0	1	1	1	1
GOBP_MEIOSIS_II_CELL_CYCLE_PROCESS	13	0	0	1	1	1	1
GOBP_PROTEIN_LOCALIZATION_TO_POSTSYNAPSE	42	0	0	1	1	1	1
GOBP_POSITIVE_REGULATION_OF_PATTERN_RECOGNITION_RECEPTOR_SIGNALING_PATHWAY	44	0	0	1	1	1	1
GOBP_REGULATION_OF_PATTERN_RECOGNITION_RECEPTOR_SIGNALING_PATHWAY	95	0	0	1	1	1	1
GOBP_RESPIRATORY_BURST_INVOLVED_IN_INFLAMMATORY_RESPONSE	8	0	0	1	1	1	1
GOBP_REGULATION_OF_LYSOSOME_SIZE	4	0	0	1	1	1	1
GOCC_FICOLIN_1_RICH_GRANULE_MEMBRANE	58	0	0	1	1	1	1
GOBP_R_LOOP_PROCESSING	6	0	0	1	1	1	1
GOBP_DETECTION_OF_STIMULUS_INVOLVED_IN_SENSORY_PERCEPTION_OF_PAIN	25	0	0	1	1	1	1
GOBP_REGULATION_OF_MITOCHONDRIAL_GENE_EXPRESSION	28	0	0	1	1	1	1
GOBP_ZINC_ION_IMPORT_INTO_ORGANELLE	8	0	0	1	1	1	1
GOBP_MEIOSIS_I_CELL_CYCLE_PROCESS	118	0	0	1	1	1	1
GOBP_POSITIVE_REGULATION_OF_PROGRAMMED_NECROTIC_CELL_DEATH	7	0	0	1	1	1	1
GOBP_REGULATION_OF_PROGRAMMED_NECROTIC_CELL_DEATH	27	0	0	1	1	1	1
GOBP_STOMACH_DEVELOPMENT	5	0	0	1	1	1	1
GOBP_POSITIVE_REGULATION_OF_CARDIAC_EPITHELIAL_TO_MESENCHYMAL_TRANSITION	9	0	0	1	1	1	1
GOBP_REGULATION_OF_CARDIAC_EPITHELIAL_TO_MESENCHYMAL_TRANSITION	12	0	0	1	1	1	1
GOBP_POSITIVE_REGULATION_OF_MITOTIC_SISTER_CHROMATID_SEGREGATION	6	0	0	1	1	1	1
GOBP_REGULATION_OF_STRESS_GRANULE_ASSEMBLY	5	0	0	1	1	1	1
GOCC_NUCLEOLAR_EXOSOME_RNASE_COMPLEX	10	0	0	1	1	1	1
GOBP_POSITIVE_REGULATION_OF_SMALL_MOLECULE_METABOLIC_PROCESS	133	0	0	1	1	1	1
GOCC_CHAPERONE_COMPLEX	41	0	0	1	1	1	1
GOBP_SECONDARY_PALATE_DEVELOPMENT	26	0	0	1	1	1	1
GOBP_NEGATIVE_REGULATION_OF_PROGRAMMED_NECROTIC_CELL_DEATH	16	0	0	1	1	1	1
GOBP_MOTOR_BEHAVIOR	18	0	0	1	1	1	1
GOCC_CENTRIOLAR_SUBDISTAL_APPENDAGE	10	0	0	1	1	1	1
GOCC_SM_LIKE_PROTEIN_FAMILY_COMPLEX	81	0	0	1	1	1	1
GOBP_MAST_CELL_CHEMOTAXIS	11	0	0	1	1	1	1
GOCC_CHROMOSOME_TELOMERIC_REPEAT_REGION	12	0	0	1	1	1	1
GOBP_CRANIAL_GANGLION_DEVELOPMENT	5	0	0	1	1	1	1
GOBP_SYMPATHETIC_GANGLION_DEVELOPMENT	9	0	0	1	1	1	1
GOBP_GANGLION_DEVELOPMENT	17	0	0	1	1	1	1
GOBP_GLUTAMATE_SECRETION_NEUROTRANSMISSION	6	0	0	1	1	1	1
GOBP_ACETYLCHOLINE_SECRETION	5	0	0	1	1	1	1
GOBP_HINDGUT_DEVELOPMENT	8	0	0	1	1	1	1
GOBP_VERY_LONG_CHAIN_FATTY_ACID_METABOLIC_PROCESS	31	0	0	1	1	1	1
GOCC_ENDOPLASMIC_RETICULUM_PROTEIN_CONTAINING_COMPLEX	119	0	0	1	1	1	1
GOBP_MONOCYTE_CHEMOTAXIS	69	0	0	1	1	1	1
GOCC_ATAC_COMPLEX	12	0	0	1	1	1	1
GOBP_MICROGLIAL_CELL_PROLIFERATION	7	0	0	1	1	1	1
GOBP_MACROPHAGE_PROLIFERATION	10	0	0	1	1	1	1
GOBP_SOMATIC_DIVERSIFICATION_OF_IMMUNE_RECEPTORS_VIA_SOMATIC_MUTATION	13	0	0	1	1	1	1
GOBP_PROTEIN_LOCALIZATION_TO_CILIUM	64	0	0	1	1	1	1
GOBP_CENTRIOLE_ELONGATION	7	0	0	1	1	1	1
GOBP_HEMATOPOIETIC_STEM_CELL_HOMEOSTASIS	20	0	0	1	1	1	1
GOCC_ENZYME_ACTIVATOR_COMPLEX	6	0	0	1	1	1	1
GOBP_RIBOSOMAL_SMALL_SUBUNIT_ASSEMBLY	17	0	0	1	1	1	1
GOCC_CEREBELLAR_CLIMBING_FIBER_TO_PURKINJE_CELL_SYNAPSE	6	0	0	1	1	1	1
GOBP_REGULATION_OF_TYPE_B_PANCREATIC_CELL_PROLIFERATION	15	0	0	1	1	1	1
GOBP_CILIUM_DISASSEMBLY	5	0	0	1	1	1	1
GOCC_GBAF_COMPLEX	12	0	0	1	1	1	1
GOBP_CALCIUM_ION_TRANSMEMBRANE_TRANSPORT_VIA_HIGH_VOLTAGE_GATED_CALCIUM_CHANNEL	16	0	0	1	1	1	1
GOBP_CALCIUM_ACTIVATED_PHOSPHOLIPID_SCRAMBLING	5	0	0	1	1	1	1
GOBP_MOTOR_LEARNING	7	0	0	1	1	1	1
GOCC_LSM2_8_COMPLEX	6	0	0	1	1	1	1
GOBP_LEUKOTRIENE_SIGNALING_PATHWAY	5	0	0	1	1	1	1
GOCC_PAR_POLARITY_COMPLEX	6	0	0	1	1	1	1
GOCC_CONE_PHOTORECEPTOR_OUTER_SEGMENT	7	0	0	1	1	1	1
GOCC_ROD_PHOTORECEPTOR_OUTER_SEGMENT	6	0	0	1	1	1	1
GOBP_PARKIN_MEDIATED_STIMULATION_OF_MITOPHAGY_IN_RESPONSE_TO_MITOCHONDRIAL_DEPOLARIZATION	5	0	0	1	1	1	1
GOCC_DYNEIN_AXONEMAL_PARTICLE	13	0	0	1	1	1	1
GOBP_LIPOPHAGY	7	0	0	1	1	1	1
GOBP_RETICULOPHAGY	14	0	0	1	1	1	1
GOCC_BBAF_COMPLEX	10	0	0	1	1	1	1
GOBP_DETOXIFICATION_OF_INORGANIC_COMPOUND	7	0	0	1	1	1	1
GOBP_CHAPERONE_MEDIATED_AUTOPHAGY	16	0	0	1	1	1	1
GOBP_SPONTANEOUS_NEUROTRANSMITTER_SECRETION	7	0	0	1	1	1	1
GOBP_MITOCHONDRIAL_RIBOSOME_ASSEMBLY	6	0	0	1	1	1	1
GOBP_HISTONE_H3_K9_MODIFICATION	31	0	0	1	1	1	1
GOCC_ENDOPLASMIC_RETICULUM_PLASMA_MEMBRANE_CONTACT_SITE	8	0	0	1	1	1	1
GOBP_PROTEIN_LOCALIZATION_TO_CENP_A_CONTAINING_CHROMATIN	1	0	0	1	1	1	1
