## Supplementary tables for "Gene prioritization in GWAS loci using multimodal evidence" (part 2 of 2)

### Sheet: 20.Prenatal_SCZ_cluster_GO (continued)
ontology	genes_in_set	overlapping_genes	Beta	P	P_bonf_adj	cond_P	cond_P_bonf_adj
GOBP_CHEMOREPULSION_OF_AXON	5	0	0	1	1	1	1
GOCC_MIB_COMPLEX	11	0	0	1	1	1	1
GOBP_REGULATION_OF_PROTEIN_COMPLEX_STABILITY	12	0	0	1	1	1	1
GOBP_PHARYNGEAL_ARCH_ARTERY_MORPHOGENESIS	9	0	0	1	1	1	1
GOBP_GLYCOLYTIC_PROCESS_THROUGH_FRUCTOSE_6_PHOSPHATE	19	0	0	1	1	1	1
GOBP_PLATELET_DEGRANULATION	8	0	0	1	1	1	1
GOBP_INTRACELLULAR_PROTEIN_TRANSMEMBRANE_TRANSPORT	55	0	0	1	1	1	1
GOBP_KIDNEY_MORPHOGENESIS	98	0	0	1	1	1	1
GOBP_CORONARY_ARTERY_MORPHOGENESIS	9	0	0	1	1	1	1
GOBP_LUNG_CELL_DIFFERENTIATION	28	0	0	1	1	1	1
GOBP_ACROSOMAL_VESICLE_EXOCYTOSIS	9	0	0	1	1	1	1
GOBP_PREVENTION_OF_POLYSPERMY	7	0	0	1	1	1	1
GOBP_LUNG_LOBE_DEVELOPMENT	7	0	0	1	1	1	1
GOBP_NEGATIVE_REGULATION_OF_DIGESTIVE_SYSTEM_PROCESS	16	0	0	1	1	1	1
GOBP_POSITIVE_REGULATION_OF_DIGESTIVE_SYSTEM_PROCESS	16	0	0	1	1	1	1
GOBP_NEGATIVE_REGULATION_OF_GASTRIC_ACID_SECRETION	6	0	0	1	1	1	1
GOBP_REGULATION_OF_GASTRIC_ACID_SECRETION	11	0	0	1	1	1	1
GOCC_LSM1_7_PAT1_COMPLEX	5	0	0	1	1	1	1
GOBP_POSITIVE_REGULATION_OF_CARDIAC_MUSCLE_CONTRACTION	8	0	0	1	1	1	1
GOBP_LOBAR_BRONCHUS_EPITHELIUM_DEVELOPMENT	5	0	0	1	1	1	1
GOBP_BUD_ELONGATION_INVOLVED_IN_LUNG_BRANCHING	7	0	0	1	1	1	1
GOBP_BRANCHING_INVOLVED_IN_MAMMARY_GLAND_DUCT_MORPHOGENESIS	22	0	0	1	1	1	1
GOBP_MAMMARY_GLAND_MORPHOGENESIS	45	0	0	1	1	1	1
GOBP_BRANCHING_INVOLVED_IN_PROSTATE_GLAND_MORPHOGENESIS	12	0	0	1	1	1	1
GOBP_EPITHELIAL_TUBE_BRANCHING_INVOLVED_IN_LUNG_MORPHOGENESIS	29	0	0	1	1	1	1
GOBP_TRACHEA_FORMATION	7	0	0	1	1	1	1
GOBP_TRACHEA_MORPHOGENESIS	11	0	0	1	1	1	1
GOBP_TRACHEA_DEVELOPMENT	19	0	0	1	1	1	1
GOBP_LUNG_GROWTH	6	0	0	1	1	1	1
GOBP_BRONCHIOLE_DEVELOPMENT	4	0	0	1	1	1	1
GOBP_BRONCHUS_DEVELOPMENT	11	0	0	1	1	1	1
GOBP_BRANCHING_INVOLVED_IN_SALIVARY_GLAND_MORPHOGENESIS	21	0	0	1	1	1	1
GOBP_LUNG_SACCULE_DEVELOPMENT	9	0	0	1	1	1	1
GOBP_LOBAR_BRONCHUS_DEVELOPMENT	6	0	0	1	1	1	1
GOCC_HFE_TRANSFERRIN_RECEPTOR_COMPLEX	7	0	0	1	1	1	1
GOBP_REGULATION_OF_CALCIDIOL_1_MONOOXYGENASE_ACTIVITY	7	0	0	1	1	1	1
GOBP_REGULATION_OF_VITAMIN_D_BIOSYNTHETIC_PROCESS	7	0	0	1	1	1	1
GOCC_L_TYPE_VOLTAGE_GATED_CALCIUM_CHANNEL_COMPLEX	12	0	0	1	1	1	1
GOCC_OMEGASOME	5	0	0	1	1	1	1
GOBP_NEGATIVE_REGULATION_OF_NECROTIC_CELL_DEATH	20	0	0	1	1	1	1
GOCC_MITOTIC_SPINDLE_MICROTUBULE	13	0	0	1	1	1	1
GOBP_DIAPHRAGM_DEVELOPMENT	8	0	0	1	1	1	1
GOBP_REGULATION_OF_ACUTE_INFLAMMATORY_RESPONSE	46	0	0	1	1	1	1
GOBP_NEGATIVE_REGULATION_OF_ACUTE_INFLAMMATORY_RESPONSE	11	0	0	1	1	1	1
GOBP_CARTILAGE_MORPHOGENESIS	10	0	0	1	1	1	1
GOBP_LUNG_ASSOCIATED_MESENCHYME_DEVELOPMENT	8	0	0	1	1	1	1
GOBP_TRACHEA_CARTILAGE_DEVELOPMENT	7	0	0	1	1	1	1
GOBP_PROSTATE_GLANDULAR_ACINUS_DEVELOPMENT	10	0	0	1	1	1	1
GOBP_PROSTATIC_BUD_FORMATION	9	0	0	1	1	1	1
GOCC_CLOCK_BMAL_TRANSCRIPTION_COMPLEX	3	0	0	1	1	1	1
GOBP_PROSTATE_GLAND_MORPHOGENESIS	28	0	0	1	1	1	1
GOCC_PHOSPHOLIPID_TRANSLOCATING_ATPASE_COMPLEX	14	0	0	1	1	1	1
GOBP_TYPE_II_PNEUMOCYTE_DIFFERENTIATION	6	0	0	1	1	1	1
GOBP_TYPE_I_PNEUMOCYTE_DIFFERENTIATION	8	0	0	1	1	1	1
GOBP_EPITHELIAL_CELL_PROLIFERATION_INVOLVED_IN_LUNG_MORPHOGENESIS	10	0	0	1	1	1	1
GOBP_POSITIVE_REGULATION_OF_EPITHELIAL_CELL_PROLIFERATION_INVOLVED_IN_LUNG_MORPHOGENESIS	5	0	0	1	1	1	1
GOCC_PROXIMAL_DENDRITE	7	0	0	1	1	1	1
GOBP_PROSTATE_GLANDULAR_ACINUS_MORPHOGENESIS	6	0	0	1	1	1	1
GOCC_MICROVESICLE	5	0	0	1	1	1	1
GOBP_LUNG_EPITHELIUM_DEVELOPMENT	43	0	0	1	1	1	1
GOBP_LUNG_VASCULATURE_DEVELOPMENT	5	0	0	1	1	1	1
GOBP_REGULATION_OF_ATRIAL_CARDIAC_MUSCLE_CELL_MEMBRANE_REPOLARIZATION	6	0	0	1	1	1	1
GOBP_REGULATION_OF_ATRIAL_CARDIAC_MUSCLE_CELL_MEMBRANE_DEPOLARIZATION	8	0	0	1	1	1	1
GOBP_POSITIVE_REGULATION_OF_FC_RECEPTOR_MEDIATED_STIMULATORY_SIGNALING_PATHWAY	5	0	0	1	1	1	1
GOBP_REGULATION_OF_FC_RECEPTOR_MEDIATED_STIMULATORY_SIGNALING_PATHWAY	10	0	0	1	1	1	1
GOBP_CRANIAL_SUTURE_MORPHOGENESIS	8	0	0	1	1	1	1
GOBP_RESPONSE_TO_AMMONIUM_ION	5	0	0	1	1	1	1
GOBP_POSITIVE_REGULATION_OF_CELL_ADHESION_MOLECULE_PRODUCTION	2	0	0	1	1	1	1
GOBP_NEGATIVE_REGULATION_OF_CELL_ADHESION_MOLECULE_PRODUCTION	5	0	0	1	1	1	1
GOBP_CELL_ADHESION_MOLECULE_PRODUCTION	11	0	0	1	1	1	1
GOBP_CARTILAGE_DEVELOPMENT_INVOLVED_IN_ENDOCHONDRAL_BONE_MORPHOGENESIS	33	0	0	1	1	1	1
GOBP_REGULATION_OF_VENTRICULAR_CARDIAC_MUSCLE_CELL_MEMBRANE_DEPOLARIZATION	6	0	0	1	1	1	1
GOBP_RESPIRATORY_BURST_INVOLVED_IN_DEFENSE_RESPONSE	13	0	0	1	1	1	1
GOBP_REGULATION_OF_LEUKOCYTE_MIGRATION	217	0	0	1	1	1	1
GOBP_HEART_TRABECULA_FORMATION	14	0	0	1	1	1	1
GOBP_BONE_TRABECULA_FORMATION	10	0	0	1	1	1	1
GOBP_TRABECULA_FORMATION	25	0	0	1	1	1	1
GOCC_GLYCOPROTEIN_IB_IX_V_COMPLEX	5	0	0	1	1	1	1
GOBP_POSITIVE_REGULATION_OF_TYPE_I_INTERFERON_MEDIATED_SIGNALING_PATHWAY	18	0	0	1	1	1	1
GOBP_NEGATIVE_REGULATION_OF_TYPE_I_INTERFERON_MEDIATED_SIGNALING_PATHWAY	18	0	0	1	1	1	1
GOBP_REGULATION_OF_TYPE_I_INTERFERON_MEDIATED_SIGNALING_PATHWAY	39	0	0	1	1	1	1
GOBP_TYPE_II_INTERFERON_MEDIATED_SIGNALING_PATHWAY	25	0	0	1	1	1	1
GOBP_POSITIVE_REGULATION_OF_RESPONSE_TO_TYPE_II_INTERFERON	6	0	0	1	1	1	1
GOCC_MICROTUBULE_END	33	0	0	1	1	1	1
GOBP_MAST_CELL_DIFFERENTIATION	6	0	0	1	1	1	1
GOBP_CARDIAC_MUSCLE_CELL_MYOBLAST_DIFFERENTIATION	11	0	0	1	1	1	1
GOBP_REGULATION_OF_DNA_STRAND_ELONGATION	17	0	0	1	1	1	1
GOBP_LUNG_MORPHOGENESIS	52	0	0	1	1	1	1
GOBP_POSITIVE_REGULATION_OF_ACUTE_INFLAMMATORY_RESPONSE	27	0	0	1	1	1	1
GOBP_REGULATION_OF_CHRONIC_INFLAMMATORY_RESPONSE	10	0	0	1	1	1	1
GOBP_NEGATIVE_REGULATION_OF_CHRONIC_INFLAMMATORY_RESPONSE	5	0	0	1	1	1	1
GOBP_RESPONSE_TO_GROWTH_HORMONE	35	0	0	1	1	1	1
GOBP_AORTA_SMOOTH_MUSCLE_TISSUE_MORPHOGENESIS	4	0	0	1	1	1	1
GOBP_ATRIAL_SEPTUM_MORPHOGENESIS	13	0	0	1	1	1	1
GOBP_VENTRICULAR_SEPTUM_MORPHOGENESIS	40	0	0	1	1	1	1
GOBP_CARDIAC_SEPTUM_MORPHOGENESIS	68	0	0	1	1	1	1
GOBP_POSITIVE_REGULATION_OF_PENILE_ERECTION	5	0	0	1	1	1	1
GOBP_REGULATION_OF_PENILE_ERECTION	7	0	0	1	1	1	1
GOBP_CALCIUM_ION_TRANSPORT_INTO_CYTOSOL	28	0	0	1	1	1	1
GOBP_REGULATION_OF_GROWTH_HORMONE_RECEPTOR_SIGNALING_PATHWAY	6	0	0	1	1	1	1
GOBP_GROWTH_HORMONE_RECEPTOR_SIGNALING_PATHWAY_VIA_JAK_STAT	8	0	0	1	1	1	1
GOBP_GROWTH_HORMONE_RECEPTOR_SIGNALING_PATHWAY	23	0	0	1	1	1	1
GOBP_SMAD_PROTEIN_SIGNAL_TRANSDUCTION	82	0	0	1	1	1	1
GOBP_NEGATIVE_REGULATION_OF_PATHWAY_RESTRICTED_SMAD_PROTEIN_PHOSPHORYLATION	11	0	0	1	1	1	1
GOBP_NEGATIVE_REGULATION_OF_SMAD_PROTEIN_SIGNAL_TRANSDUCTION	8	0	0	1	1	1	1
GOBP_POSITIVE_REGULATION_OF_SMAD_PROTEIN_SIGNAL_TRANSDUCTION	19	0	0	1	1	1	1
GOBP_REGULATION_OF_SMAD_PROTEIN_SIGNAL_TRANSDUCTION	31	0	0	1	1	1	1
GOBP_PATHWAY_RESTRICTED_SMAD_PROTEIN_PHOSPHORYLATION	66	0	0	1	1	1	1
GOBP_AXONOGENESIS_INVOLVED_IN_INNERVATION	9	0	0	1	1	1	1
GOBP_INNERVATION	27	0	0	1	1	1	1
GOBP_POSITIVE_REGULATION_OF_T_CELL_TOLERANCE_INDUCTION	9	0	0	1	1	1	1
GOBP_ENDOCRINE_HORMONE_SECRETION	54	0	0	1	1	1	1
GOBP_APOPTOTIC_PROCESS_INVOLVED_IN_MORPHOGENESIS	26	0	0	1	1	1	1
GOBP_POSITIVE_REGULATION_OF_TOLERANCE_INDUCTION	12	0	0	1	1	1	1
GOBP_VENOUS_BLOOD_VESSEL_DEVELOPMENT	16	0	0	1	1	1	1
GOCC_TRAPPII_PROTEIN_COMPLEX	10	0	0	1	1	1	1
GOBP_ENDOTHELIAL_CELL_FATE_COMMITMENT	8	0	0	1	1	1	1
GOBP_BLOOD_VESSEL_ENDOTHELIAL_CELL_DIFFERENTIATION	11	0	0	1	1	1	1
GOBP_LYMPHATIC_ENDOTHELIAL_CELL_DIFFERENTIATION	8	0	0	1	1	1	1
GOBP_SMOOTHENED_SIGNALING_PATHWAY_INVOLVED_IN_DORSAL_VENTRAL_NEURAL_TUBE_PATTERNING	11	0	0	1	1	1	1
GOCC_TRAPPIII_PROTEIN_COMPLEX	11	0	0	1	1	1	1
GOBP_CELL_FATE_COMMITMENT_INVOLVED_IN_FORMATION_OF_PRIMARY_GERM_LAYER	33	0	0	1	1	1	1
GOBP_HAIR_FOLLICLE_PLACODE_FORMATION	5	0	0	1	1	1	1
GOBP_NEGATIVE_REGULATION_OF_EPITHELIAL_CELL_PROLIFERATION_INVOLVED_IN_PROSTATE_GLAND_DEVELOPMENT	6	0	0	1	1	1	1
GOBP_ARTERIAL_ENDOTHELIAL_CELL_DIFFERENTIATION	6	0	0	1	1	1	1
GOBP_EPITHELIAL_CELL_PROLIFERATION_INVOLVED_IN_PROSTATE_GLAND_DEVELOPMENT	11	0	0	1	1	1	1
GOBP_REGULATION_OF_TOLERANCE_INDUCTION	19	0	0	1	1	1	1
GOBP_NEGATIVE_REGULATION_OF_RESPONSE_TO_CYTOKINE_STIMULUS	71	0	0	1	1	1	1
GOBP_POSITIVE_REGULATION_OF_RESPONSE_TO_CYTOKINE_STIMULUS	61	0	0	1	1	1	1
GOCC_PERICILIARY_MEMBRANE_COMPARTMENT	4	0	0	1	1	1	1
GOBP_REGULATION_OF_RESPONSE_TO_CYTOKINE_STIMULUS	149	0	0	1	1	1	1
GOBP_POSITIVE_REGULATION_OF_MAST_CELL_CHEMOTAXIS	5	0	0	1	1	1	1
GOBP_REGULATION_OF_MAST_CELL_CHEMOTAXIS	7	0	0	1	1	1	1
GOCC_SPERMATOPROTEASOME_COMPLEX	5	0	0	1	1	1	1
GOBP_MAMMARY_GLAND_ALVEOLUS_DEVELOPMENT	20	0	0	1	1	1	1
GOBP_PARENTAL_BEHAVIOR	11	0	0	1	1	1	1
GOBP_POSITIVE_REGULATION_OF_IMMUNOGLOBULIN_PRODUCTION	47	0	0	1	1	1	1
GOBP_MAMMARY_GLAND_BRANCHING_INVOLVED_IN_PREGNANCY	7	0	0	1	1	1	1
GOBP_ESTABLISHMENT_OF_BLOOD_BRAIN_BARRIER	9	0	0	1	1	1	1
GOCC_RPAP3_R2TP_PREFOLDIN_LIKE_COMPLEX	10	0	0	1	1	1	1
GOBP_VASCULOGENESIS_INVOLVED_IN_CORONARY_VASCULAR_MORPHOGENESIS	4	0	0	1	1	1	1
GOBP_ANGIOGENESIS_INVOLVED_IN_CORONARY_VASCULAR_MORPHOGENESIS	5	0	0	1	1	1	1
GOBP_CORONARY_VASCULATURE_MORPHOGENESIS	18	0	0	1	1	1	1
GOBP_CORONARY_VASCULATURE_DEVELOPMENT	45	0	0	1	1	1	1
GOBP_CELL_MIGRATION_INVOLVED_IN_HEART_DEVELOPMENT	20	0	0	1	1	1	1
GOBP_SINGLE_STRAND_BREAK_REPAIR	11	0	0	1	1	1	1
GOBP_EMBRYONIC_HEART_TUBE_LEFT_RIGHT_PATTERN_FORMATION	5	0	0	1	1	1	1
GOBP_REGULATION_OF_GENE_SILENCING_BY_RNA	34	0	0	1	1	1	1
GOBP_ENDOCARDIAL_CELL_DIFFERENTIATION	6	0	0	1	1	1	1
GOBP_CARDIAC_VASCULAR_SMOOTH_MUSCLE_CELL_DIFFERENTIATION	8	0	0	1	1	1	1
GOBP_SEMICIRCULAR_CANAL_DEVELOPMENT	9	0	0	1	1	1	1
GOBP_CARDIAC_FIBROBLAST_CELL_DIFFERENTIATION	4	0	0	1	1	1	1
GOBP_CARDIAC_MUSCLE_CELL_FATE_COMMITMENT	10	0	0	1	1	1	1
GOBP_SINOATRIAL_NODE_CELL_DIFFERENTIATION	6	0	0	1	1	1	1
GOBP_CARDIAC_PACEMAKER_CELL_DIFFERENTIATION	10	0	0	1	1	1	1
GOBP_MESENCHYMAL_CELL_PROLIFERATION_INVOLVED_IN_LUNG_DEVELOPMENT	6	0	0	1	1	1	1
GOBP_NEGATIVE_REGULATION_OF_IMMUNOGLOBULIN_PRODUCTION	13	0	0	1	1	1	1
GOBP_CARDIAC_CELL_FATE_COMMITMENT	15	0	0	1	1	1	1
GOBP_POSITIVE_REGULATION_OF_MACROPHAGE_CYTOKINE_PRODUCTION	24	0	0	1	1	1	1
GOBP_EMBRYONIC_CAMERA_TYPE_EYE_FORMATION	11	0	0	1	1	1	1
GOBP_NEURAL_PLATE_REGIONALIZATION	6	0	0	1	1	1	1
GOBP_NEURAL_PLATE_PATTERN_SPECIFICATION	8	0	0	1	1	1	1
GOBP_SINOATRIAL_NODE_CELL_DEVELOPMENT	5	0	0	1	1	1	1
GOBP_EPITHELIAL_CELL_DIFFERENTIATION_INVOLVED_IN_PROSTATE_GLAND_DEVELOPMENT	11	0	0	1	1	1	1
GOBP_PROSTATE_GLAND_GROWTH	11	0	0	1	1	1	1
GOBP_INTESTINAL_EPITHELIAL_STRUCTURE_MAINTENANCE	6	0	0	1	1	1	1
GOBP_REGULATION_OF_ER_TO_GOLGI_VESICLE_MEDIATED_TRANSPORT	10	0	0	1	1	1	1
GOCC_IRON_SULFUR_CLUSTER_ASSEMBLY_COMPLEX	11	0	0	1	1	1	1
GOBP_REGULATION_OF_CHROMOSOME_CONDENSATION	11	0	0	1	1	1	1
GOBP_FAT_PAD_DEVELOPMENT	7	0	0	1	1	1	1
GOBP_ADIPOSE_TISSUE_DEVELOPMENT	49	0	0	1	1	1	1
GOBP_TUBE_LUMEN_CAVITATION	5	0	0	1	1	1	1
GOBP_MAMMARY_GLAND_DUCT_MORPHOGENESIS	30	0	0	1	1	1	1
GOBP_BRANCH_ELONGATION_OF_AN_EPITHELIUM	18	0	0	1	1	1	1
GOCC_UNIPLEX_COMPLEX	5	0	0	1	1	1	1
GOCC_ATG1_ULK1_KINASE_COMPLEX	5	0	0	1	1	1	1
GOBP_REGULATION_OF_MICROTUBULE_BASED_MOVEMENT	45	0	0	1	1	1	1
GOBP_LATERAL_SPROUTING_FROM_AN_EPITHELIUM	11	0	0	1	1	1	1
GOBP_MAMMARY_GLAND_FORMATION	7	0	0	1	1	1	1
GOBP_CHONDROBLAST_DIFFERENTIATION	4	0	0	1	1	1	1
GOBP_MULTICELLULAR_ORGANISMAL_LEVEL_IRON_ION_HOMEOSTASIS	9	0	0	1	1	1	1
GOBP_CELL_FATE_COMMITMENT_INVOLVED_IN_PATTERN_SPECIFICATION	11	0	0	1	1	1	1
GOBP_INTESTINAL_EPITHELIAL_CELL_DEVELOPMENT	14	0	0	1	1	1	1
GOBP_INTESTINAL_EPITHELIAL_CELL_DIFFERENTIATION	24	0	0	1	1	1	1
GOBP_INTESTINAL_EPITHELIAL_CELL_MATURATION	5	0	0	1	1	1	1
GOBP_CELL_FATE_SPECIFICATION_INVOLVED_IN_PATTERN_SPECIFICATION	7	0	0	1	1	1	1
GOBP_MORPHOGENESIS_OF_AN_EPITHELIAL_BUD	15	0	0	1	1	1	1
GOBP_MORPHOGENESIS_OF_AN_EPITHELIAL_FOLD	24	0	0	1	1	1	1
GOBP_DICHOTOMOUS_SUBDIVISION_OF_AN_EPITHELIAL_TERMINAL_UNIT	8	0	0	1	1	1	1
GOBP_MESENCHYMAL_EPITHELIAL_CELL_SIGNALING	7	0	0	1	1	1	1
GOBP_MAMMARY_GLAND_EPITHELIAL_CELL_DIFFERENTIATION	18	0	0	1	1	1	1
GOBP_EPITHELIAL_CELL_PROLIFERATION_INVOLVED_IN_SALIVARY_GLAND_MORPHOGENESIS	5	0	0	1	1	1	1
GOBP_CHORIONIC_TROPHOBLAST_CELL_DIFFERENTIATION	6	0	0	1	1	1	1
GOBP_CHORION_DEVELOPMENT	9	0	0	1	1	1	1
GOBP_LABYRINTHINE_LAYER_BLOOD_VESSEL_DEVELOPMENT	18	0	0	1	1	1	1
GOBP_LABYRINTHINE_LAYER_MORPHOGENESIS	21	0	0	1	1	1	1
GOBP_LABYRINTHINE_LAYER_DEVELOPMENT	46	0	0	1	1	1	1
GOBP_CHORIO_ALLANTOIC_FUSION	6	0	0	1	1	1	1
GOBP_TROPHOBLAST_GIANT_CELL_DIFFERENTIATION	13	0	0	1	1	1	1
GOCC_MESSENGER_RIBONUCLEOPROTEIN_COMPLEX	13	0	0	1	1	1	1
GOCC_OXIDOREDUCTASE_COMPLEX	114	0	0	1	1	1	1
GOBP_CELL_DIFFERENTIATION_INVOLVED_IN_EMBRYONIC_PLACENTA_DEVELOPMENT	25	0	0	1	1	1	1
GOBP_REGULATION_OF_RIBONUCLEASE_ACTIVITY	9	0	0	1	1	1	1
GOBP_REGULATION_OF_PHOSPHOLIPID_CATABOLIC_PROCESS	7	0	0	1	1	1	1
GOBP_REGULATION_OF_BRANCHING_INVOLVED_IN_SALIVARY_GLAND_MORPHOGENESIS	8	0	0	1	1	1	1
GOBP_REGULATION_OF_MORPHOGENESIS_OF_A_BRANCHING_STRUCTURE	51	0	0	1	1	1	1
GOBP_REGULATION_OF_BRANCHING_INVOLVED_IN_PROSTATE_GLAND_MORPHOGENESIS	5	0	0	1	1	1	1
GOBP_REGULATION_OF_PROSTATIC_BUD_FORMATION	6	0	0	1	1	1	1
GOBP_EPITHELIAL_MESENCHYMAL_CELL_SIGNALING	6	0	0	1	1	1	1
GOBP_BRANCH_ELONGATION_INVOLVED_IN_URETERIC_BUD_BRANCHING	5	0	0	1	1	1	1
GOBP_URETERIC_BUD_ELONGATION	8	0	0	1	1	1	1
GOBP_URETERIC_BUD_FORMATION	7	0	0	1	1	1	1
GOBP_PLACENTA_BLOOD_VESSEL_DEVELOPMENT	28	0	0	1	1	1	1
GOBP_BRANCHING_INVOLVED_IN_LABYRINTHINE_LAYER_MORPHOGENESIS	13	0	0	1	1	1	1
GOBP_EMBRYONIC_PLACENTA_MORPHOGENESIS	26	0	0	1	1	1	1
GOCC_DNA_REPAIR_COMPLEX	20	0	0	1	1	1	1
GOBP_PROTEIN_LIPID_COMPLEX_ASSEMBLY	28	0	0	1	1	1	1
GOBP_NEURON_CELLULAR_HOMEOSTASIS	62	0	0	1	1	1	1
GOCC_FICOLIN_1_RICH_GRANULE	182	0	0	1	1	1	1
GOCC_MULTIVESICULAR_BODY_LUMEN	7	0	0	1	1	1	1
GOCC_MULTIVESICULAR_BODY_INTERNAL_VESICLE	6	0	0	1	1	1	1
GOBP_CELLULAR_RESPONSE_TO_CADMIUM_ION	31	0	0	1	1	1	1
GOBP_CELLULAR_RESPONSE_TO_MECHANICAL_STIMULUS	70	0	0	1	1	1	1
GOBP_CELLULAR_RESPONSE_TO_ELECTRICAL_STIMULUS	11	0	0	1	1	1	1
GOBP_CELLULAR_RESPONSE_TO_ARSENIC_CONTAINING_SUBSTANCE	20	0	0	1	1	1	1
GOBP_CELLULAR_RESPONSE_TO_AMMONIUM_ION	5	0	0	1	1	1	1
GOCC_GEMINI_OF_COILED_BODIES	11	0	0	1	1	1	1
GOBP_LEUKOCYTE_MEDIATED_IMMUNITY	383	0	0	1	1	1	1
GOBP_CELLULAR_RESPONSE_TO_LEUCINE	9	0	0	1	1	1	1
GOBP_CELLULAR_RESPONSE_TO_COPPER_ION	26	0	0	1	1	1	1
GOCC_CARDIAC_MYOFIBRIL	6	0	0	1	1	1	1
GOBP_CELLULAR_RESPONSE_TO_MURAMYL_DIPEPTIDE	9	0	0	1	1	1	1
GOCC_SPLICEOSOMAL_SNRNP_COMPLEX	61	0	0	1	1	1	1
GOBP_CELLULAR_RESPONSE_TO_PEPTIDOGLYCAN	6	0	0	1	1	1	1
GOCC_SPLICEOSOMAL_TRI_SNRNP_COMPLEX	34	0	0	1	1	1	1
GOCC_CILIARY_TRANSITION_FIBER	7	0	0	1	1	1	1
GOCC_CILIARY_TIP	43	0	0	1	1	1	1
GOBP_ESTABLISHMENT_OF_PROTEIN_LOCALIZATION_TO_CHROMATIN	6	0	0	1	1	1	1
GOCC_CILIARY_BASE	35	0	0	1	1	1	1
GOBP_PROTEIN_LOCALIZATION_TO_CHROMATIN	30	0	0	1	1	1	1
GOBP_RIBONUCLEOPROTEIN_COMPLEX_LOCALIZATION	8	0	0	1	1	1	1
GOCC_SPERM_PLASMA_MEMBRANE	14	0	0	1	1	1	1
GOCC_TRANSCRIPTION_PREINITIATION_COMPLEX	11	0	0	1	1	1	1
GOBP_CELLULAR_RESPONSE_TO_IRON_ION	9	0	0	1	1	1	1
GOBP_CELLULAR_RESPONSE_TO_MAGNESIUM_ION	7	0	0	1	1	1	1
GOBP_CELLULAR_RESPONSE_TO_ETHER	6	0	0	1	1	1	1
GOCC_ASTROCYTE_END_FOOT	7	0	0	1	1	1	1
GOBP_PRODUCTION_OF_MOLECULAR_MEDIATOR_OF_IMMUNE_RESPONSE	228	0	0	1	1	1	1
GOCC_HIPPOCAMPAL_MOSSY_FIBER	5	0	0	1	1	1	1
GOBP_CELLULAR_RESPONSE_TO_EXOGENOUS_DSRNA	14	0	0	1	1	1	1
GOBP_CELLULAR_RESPONSE_TO_DSRNA	19	0	0	1	1	1	1
GOCC_RIBBON_SYNAPSE	13	0	0	1	1	1	1
GOBP_CELLULAR_RESPONSE_TO_TYPE_II_INTERFERON	112	0	0	1	1	1	1
GOBP_SKELETAL_MUSCLE_ACETYLCHOLINE_GATED_CHANNEL_CLUSTERING	9	0	0	1	1	1	1
GOBP_CELLULAR_RESPONSE_TO_CARBOHYDRATE_STIMULUS	133	0	0	1	1	1	1
GOBP_CELLULAR_RESPONSE_TO_LITHIUM_ION	14	0	0	1	1	1	1
GOBP_CELLULAR_RESPONSE_TO_CGMP	7	0	0	1	1	1	1
GOBP_CELLULAR_RESPONSE_TO_ATP	18	0	0	1	1	1	1
GOBP_CELLULAR_RESPONSE_TO_NICOTINE	8	0	0	1	1	1	1
GOBP_CELLULAR_RESPONSE_TO_COCAINE	8	0	0	1	1	1	1
GOBP_CELLULAR_RESPONSE_TO_CAFFEINE	10	0	0	1	1	1	1
GOBP_CELLULAR_RESPONSE_TO_ALKALOID	35	0	0	1	1	1	1
GOBP_CELLULAR_RESPONSE_TO_VITAMIN_D	22	0	0	1	1	1	1
GOBP_CELLULAR_RESPONSE_TO_RETINOIC_ACID	63	0	0	1	1	1	1
GOBP_CELLULAR_RESPONSE_TO_VITAMIN	31	0	0	1	1	1	1
GOBP_CELLULAR_RESPONSE_TO_ZINC_ION	20	0	0	1	1	1	1
GOBP_CELLULAR_RESPONSE_TO_MANGANESE_ION	12	0	0	1	1	1	1
GOBP_CELLULAR_RESPONSE_TO_CAMP	53	0	0	1	1	1	1
GOBP_RESOLUTION_OF_RECOMBINATION_INTERMEDIATES	6	0	0	1	1	1	1
GOBP_PROTEIN_K48_LINKED_DEUBIQUITINATION	25	0	0	1	1	1	1
GOCC_LATERAL_PART_OF_CELL	5	0	0	1	1	1	1
GOBP_NEUTROPHIL_MEDIATED_CYTOTOXICITY	14	0	0	1	1	1	1
GOBP_NEUTROPHIL_MEDIATED_IMMUNITY	36	0	0	1	1	1	1
GOBP_RRNA_MODIFICATION	29	0	0	1	1	1	1
GOBP_3_UTR_MEDIATED_MRNA_STABILIZATION	19	0	0	1	1	1	1
GOBP_CRD_MEDIATED_MRNA_STABILIZATION	11	0	0	1	1	1	1
GOCC_ATPASE_DEPENDENT_TRANSMEMBRANE_TRANSPORT_COMPLEX	24	0	0	1	1	1	1
GOCC_DEUTEROSOME	4	0	0	1	1	1	1
GOBP_SULFUR_AMINO_ACID_TRANSPORT	13	0	0	1	1	1	1
GOBP_HISTONE_H4_DEACETYLATION	7	0	0	1	1	1	1
GOBP_HISTONE_H3_DEACETYLATION	12	0	0	1	1	1	1
GOBP_NEUTROPHIL_MEDIATED_KILLING_OF_SYMBIONT_CELL	12	0	0	1	1	1	1
GOBP_EOSINOPHIL_MEDIATED_IMMUNITY	8	0	0	1	1	1	1
GOBP_SULFUR_AMINO_ACID_CATABOLIC_PROCESS	9	0	0	1	1	1	1
GOBP_REGULATION_OF_PRODUCTION_OF_SMALL_RNA_INVOLVED_IN_GENE_SILENCING_BY_RNA	14	0	0	1	1	1	1
GOCC_CYTOPLASMIC_SIDE_OF_LYSOSOMAL_MEMBRANE	9	0	0	1	1	1	1
GOBP_REGULATORY_NCRNA_PROCESSING	66	0	0	1	1	1	1
GOBP_UV_DAMAGE_EXCISION_REPAIR	13	0	0	1	1	1	1
GOBP_SULFUR_AMINO_ACID_BIOSYNTHETIC_PROCESS	16	0	0	1	1	1	1
GOBP_POSITIVE_REGULATION_OF_GLYCOGEN_METABOLIC_PROCESS	16	0	0	1	1	1	1
GOBP_NEGATIVE_REGULATION_OF_GLYCOGEN_METABOLIC_PROCESS	6	0	0	1	1	1	1
GOBP_REGULATION_OF_GLYCOGEN_METABOLIC_PROCESS	31	0	0	1	1	1	1
GOCC_EXTERNAL_SIDE_OF_APICAL_PLASMA_MEMBRANE	6	0	0	1	1	1	1
GOBP_RISC_COMPLEX_ASSEMBLY	9	0	0	1	1	1	1
GOBP_NEUTROPHIL_MEDIATED_KILLING_OF_GRAM_NEGATIVE_BACTERIUM	6	0	0	1	1	1	1
GOBP_REGULATION_OF_NEUTROPHIL_MEDIATED_CYTOTOXICITY	5	0	0	1	1	1	1
GOCC_9PLUS0_MOTILE_CILIUM	3	0	0	1	1	1	1
GOBP_MYELOID_LEUKOCYTE_MEDIATED_IMMUNITY	108	0	0	1	1	1	1
GOBP_DNA_CONFORMATION_CHANGE	84	0	0	1	1	1	1
GOBP_RNA_3_URIDYLATION	1	0	0	1	1	1	1
GOBP_POSITIVE_REGULATION_OF_PHOSPHOLIPID_BIOSYNTHETIC_PROCESS	9	0	0	1	1	1	1
GOBP_REGULATION_OF_PHOSPHOLIPID_BIOSYNTHETIC_PROCESS	16	0	0	1	1	1	1
GOBP_POLYADENYLATION_DEPENDENT_SNORNA_3_END_PROCESSING	7	0	0	1	1	1	1
GOBP_HISTONE_MRNA_CATABOLIC_PROCESS	11	0	0	1	1	1	1
GOBP_CUT_CATABOLIC_PROCESS	5	0	0	1	1	1	1
GOBP_NUCLEAR_NCRNA_SURVEILLANCE	7	0	0	1	1	1	1
GOBP_NUCLEAR_MRNA_SURVEILLANCE	10	0	0	1	1	1	1
GOBP_RNA_SURVEILLANCE	16	0	0	1	1	1	1
GOBP_TYPE_II_HYPERSENSITIVITY	5	0	0	1	1	1	1
GOBP_NADPH_OXIDATION	5	0	0	1	1	1	1
GOBP_OXIDATIVE_DEMETHYLATION	18	0	0	1	1	1	1
GOBP_DEMETHYLATION	68	0	0	1	1	1	1
GOBP_ERROR_FREE_TRANSLESION_SYNTHESIS	5	0	0	1	1	1	1
GOBP_LEFT_RIGHT_AXIS_SPECIFICATION	15	0	0	1	1	1	1
GOBP_PROTEIN_K11_LINKED_UBIQUITINATION	28	0	0	1	1	1	1
GOCC_G_PROTEIN_COUPLED_RECEPTOR_COMPLEX	9	0	0	1	1	1	1
GOBP_BONE_MATURATION	25	0	0	1	1	1	1
GOBP_PROTEIN_LOCALIZATION_TO_ENDOPLASMIC_RETICULUM_EXIT_SITE	7	0	0	1	1	1	1
GOCC_PHOSPHATIDYLINOSITOL_3_KINASE_COMPLEX_CLASS_I	9	0	0	1	1	1	1
GOBP_PROTEIN_LOCALIZATION_TO_ENDOPLASMIC_RETICULUM	67	0	0	1	1	1	1
GOBP_CELLULAR_RESPONSE_TO_GONADOTROPIN_STIMULUS	20	0	0	1	1	1	1
GOCC_CYTOPLASMIC_SIDE_OF_APICAL_PLASMA_MEMBRANE	5	0	0	1	1	1	1
GOBP_CELLULAR_RESPONSE_TO_FOLLICLE_STIMULATING_HORMONE_STIMULUS	12	0	0	1	1	1	1
GOBP_ACUTE_INFLAMMATORY_RESPONSE_TO_ANTIGENIC_STIMULUS	24	0	0	1	1	1	1
GOCC_PHOTORECEPTOR_DISC_MEMBRANE	23	0	0	1	1	1	1
GOBP_ALLANTOIN_METABOLIC_PROCESS	9	0	0	1	1	1	1
GOCC_LEWY_BODY	7	0	0	1	1	1	1
GOBP_MACROPHAGE_INFLAMMATORY_PROTEIN_1_ALPHA_PRODUCTION	6	0	0	1	1	1	1
GOBP_MONOCYTE_CHEMOTACTIC_PROTEIN_1_PRODUCTION	18	0	0	1	1	1	1
GOCC_TUBULAR_ENDOSOME	5	0	0	1	1	1	1
GOBP_TRANSFORMING_GROWTH_FACTOR_BETA_PRODUCTION	41	0	0	1	1	1	1
GOBP_OTIC_VESICLE_MORPHOGENESIS	10	0	0	1	1	1	1
GOBP_OTIC_VESICLE_DEVELOPMENT	15	0	0	1	1	1	1
GOBP_LYMPHOCYTE_AGGREGATION	5	0	0	1	1	1	1
GOBP_CHEMOKINE_C_C_MOTIF_LIGAND_5_PRODUCTION	11	0	0	1	1	1	1
GOBP_ZINC_ION_IMPORT_ACROSS_PLASMA_MEMBRANE	8	0	0	1	1	1	1
GOBP_ANTIGEN_PROCESSING_AND_PRESENTATION_OF_PEPTIDE_ANTIGEN_VIA_MHC_CLASS_IB	17	0	0	1	1	1	1
GOBP_CELLULAR_RESPONSE_TO_DEXAMETHASONE_STIMULUS	26	0	0	1	1	1	1
GOBP_RESPONSE_TO_DEXAMETHASONE	41	0	0	1	1	1	1
GOBP_INOSITOL_PHOSPHATE_CATABOLIC_PROCESS	18	0	0	1	1	1	1
GOBP_DIPHOSPHOINOSITOL_POLYPHOSPHATE_METABOLIC_PROCESS	4	0	0	1	1	1	1
GOBP_DOPAMINERGIC_NEURON_DIFFERENTIATION	41	0	0	1	1	1	1
GOBP_SEMAPHORIN_PLEXIN_SIGNALING_PATHWAY	43	0	0	1	1	1	1
GOBP_GENOMIC_IMPRINTING	12	0	0	1	1	1	1
GOBP_CELLULAR_RESPONSE_TO_HEPARIN	5	0	0	1	1	1	1
GOBP_RESPONSE_TO_HEPARIN	7	0	0	1	1	1	1
GOBP_PROTEIN_UFMYLATION	6	0	0	1	1	1	1
GOBP_CELLULAR_RESPONSE_TO_TEMPERATURE_STIMULUS	5	0	0	1	1	1	1
GOBP_GRANULOCYTE_COLONY_STIMULATING_FACTOR_PRODUCTION	5	0	0	1	1	1	1
GOBP_GRANULOCYTE_CHEMOTAXIS	124	0	0	1	1	1	1
GOBP_PROTEIN_LOCALIZATION_TO_EXTRACELLULAR_REGION	352	0	0	1	1	1	1
GOBP_ORGANISM_EMERGENCE_FROM_PROTECTIVE_STRUCTURE	26	0	0	1	1	1	1
GOBP_CELLULAR_RESPONSE_TO_INDOLE_3_METHANOL	5	0	0	1	1	1	1
GOBP_RESPONSE_TO_INDOLE_3_METHANOL	6	0	0	1	1	1	1
GOBP_COMMISSURAL_NEURON_AXON_GUIDANCE	11	0	0	1	1	1	1
GOBP_POSITIVE_REGULATION_OF_MONONUCLEAR_CELL_MIGRATION	71	0	0	1	1	1	1
GOBP_NEGATIVE_REGULATION_OF_MONONUCLEAR_CELL_MIGRATION	21	0	0	1	1	1	1
GOBP_REGULATION_OF_MONONUCLEAR_CELL_MIGRATION	117	0	0	1	1	1	1
GOCC_CIA_COMPLEX	2	0	0	1	1	1	1
GOBP_MONONUCLEAR_CELL_MIGRATION	194	0	0	1	1	1	1
GOBP_IP_10_PRODUCTION	4	0	0	1	1	1	1
GOBP_REGULATION_OF_SMOOTH_MUSCLE_CELL_CHEMOTAXIS	6	0	0	1	1	1	1
GOBP_POSITIVE_REGULATION_OF_CHEMOKINE_C_C_MOTIF_LIGAND_5_PRODUCTION	6	0	0	1	1	1	1
GOBP_NEGATIVE_REGULATION_OF_CHEMOKINE_C_C_MOTIF_LIGAND_5_PRODUCTION	5	0	0	1	1	1	1
GOBP_POSITIVE_REGULATION_OF_MONOCYTE_CHEMOTACTIC_PROTEIN_1_PRODUCTION	13	0	0	1	1	1	1
GOBP_NEGATIVE_REGULATION_OF_MONOCYTE_CHEMOTACTIC_PROTEIN_1_PRODUCTION	5	0	0	1	1	1	1
GOBP_POSITIVE_REGULATION_OF_TRANSFORMING_GROWTH_FACTOR_BETA_PRODUCTION	21	0	0	1	1	1	1
GOBP_NEGATIVE_REGULATION_OF_TRANSFORMING_GROWTH_FACTOR_BETA_PRODUCTION	11	0	0	1	1	1	1
GOBP_VOCALIZATION_BEHAVIOR	17	0	0	1	1	1	1
GOBP_POSITIVE_REGULATION_OF_GRANULOCYTE_CHEMOTAXIS	26	0	0	1	1	1	1
GOBP_NEGATIVE_REGULATION_OF_GRANULOCYTE_CHEMOTAXIS	4	0	0	1	1	1	1
GOBP_REGULATION_OF_GRANULOCYTE_CHEMOTAXIS	50	0	0	1	1	1	1
GOBP_SMOOTH_MUSCLE_CELL_CHEMOTAXIS	8	0	0	1	1	1	1
GOBP_CELLULAR_RESPONSE_TO_STEROL_DEPLETION	15	0	0	1	1	1	1
GOBP_CELLULAR_RESPONSE_TO_NITROSATIVE_STRESS	6	0	0	1	1	1	1
GOBP_CELLULAR_RESPONSE_TO_LAMINAR_FLUID_SHEAR_STRESS	7	0	0	1	1	1	1
GOCC_SORTING_ENDOSOME	6	0	0	1	1	1	1
GOBP_SUCCINATE_TRANSMEMBRANE_TRANSPORT	6	0	0	1	1	1	1
GOBP_MANGANESE_ION_TRANSMEMBRANE_TRANSPORT	10	0	0	1	1	1	1
GOBP_CELLULAR_RESPONSE_TO_HISTAMINE	7	0	0	1	1	1	1
GOBP_CELLULAR_RESPONSE_TO_PURINE_CONTAINING_COMPOUND	13	0	0	1	1	1	1
GOBP_IMMUNE_RESPONSE_REGULATING_CELL_SURFACE_RECEPTOR_SIGNALING_PATHWAY_INVOLVED_IN_PHAGOCYTOSIS	25	0	0	1	1	1	1
GOBP_CELLULAR_RESPONSE_TO_LIPOPROTEIN_PARTICLE_STIMULUS	32	0	0	1	1	1	1
GOBP_CELLULAR_RESPONSE_TO_FATTY_ACID	34	0	0	1	1	1	1
GOBP_CELLULAR_RESPONSE_TO_CHOLESTEROL	15	0	0	1	1	1	1
GOBP_IMMUNE_COMPLEX_CLEARANCE	5	0	0	1	1	1	1
GOBP_HEMATOPOIETIC_STEM_CELL_PROLIFERATION	32	0	0	1	1	1	1
GOBP_CELLULAR_RESPONSE_TO_TESTOSTERONE_STIMULUS	12	0	0	1	1	1	1
GOBP_INFLAMMATORY_RESPONSE_TO_ANTIGENIC_STIMULUS	71	0	0	1	1	1	1
GOBP_CELLULAR_RESPONSE_TO_ESTROGEN_STIMULUS	17	0	0	1	1	1	1
GOBP_CELLULAR_RESPONSE_TO_MINERALOCORTICOID_STIMULUS	13	0	0	1	1	1	1
GOBP_CELLULAR_RESPONSE_TO_GLUCOCORTICOID_STIMULUS	52	0	0	1	1	1	1
GOBP_CELLULAR_RESPONSE_TO_CORTICOSTEROID_STIMULUS	62	0	0	1	1	1	1
GOCC_ASTROCYTE_PROJECTION	18	0	0	1	1	1	1
GOBP_CELLULAR_RESPONSE_TO_PROSTAGLANDIN_E_STIMULUS	15	0	0	1	1	1	1
GOBP_CELLULAR_RESPONSE_TO_PROSTAGLANDIN_STIMULUS	20	0	0	1	1	1	1
GOBP_CELLULAR_RESPONSE_TO_GLUCAGON_STIMULUS	10	0	0	1	1	1	1
GOBP_CELLULAR_RESPONSE_TO_PEPTIDE_HORMONE_STIMULUS	296	0	0	1	1	1	1
GOBP_CELLULAR_RESPONSE_TO_PROGESTERONE_STIMULUS	6	0	0	1	1	1	1
GOBP_REGULATION_OF_HISTONE_H3_K14_ACETYLATION	5	0	0	1	1	1	1
GOBP_FC_RECEPTOR_MEDIATED_STIMULATORY_SIGNALING_PATHWAY	31	0	0	1	1	1	1
GOBP_CELLULAR_RESPONSE_TO_OXYGEN_RADICAL	20	0	0	1	1	1	1
GOBP_COMPLEMENT_RECEPTOR_MEDIATED_SIGNALING_PATHWAY	11	0	0	1	1	1	1
GOCC_MICROTUBULE_BUNDLE	5	0	0	1	1	1	1
GOBP_CELLULAR_RESPONSE_TO_UV_C	5	0	0	1	1	1	1
GOBP_CELLULAR_RESPONSE_TO_UV_B	11	0	0	1	1	1	1
GOBP_CELLULAR_RESPONSE_TO_UV_A	11	0	0	1	1	1	1
GOBP_CELLULAR_RESPONSE_TO_LIGHT_INTENSITY	4	0	0	1	1	1	1
GOBP_SPLICEOSOMAL_TRI_SNRNP_COMPLEX_ASSEMBLY	14	0	0	1	1	1	1
GOBP_CELLULAR_RESPONSE_TO_X_RAY	13	0	0	1	1	1	1
GOBP_CELLULAR_RESPONSE_TO_GAMMA_RADIATION	27	0	0	1	1	1	1
GOBP_CELLULAR_RESPONSE_TO_IONIZING_RADIATION	71	0	0	1	1	1	1
GOBP_MEIOTIC_SPINDLE_ORGANIZATION	14	0	0	1	1	1	1
GOBP_CELLULAR_HYPOTONIC_RESPONSE	10	0	0	1	1	1	1
GOBP_CELLULAR_HYPEROSMOTIC_SALINITY_RESPONSE	7	0	0	1	1	1	1
GOBP_CELLULAR_HYPEROSMOTIC_RESPONSE	15	0	0	1	1	1	1
GOBP_CELLULAR_RESPONSE_TO_SALT_STRESS	12	0	0	1	1	1	1
GOBP_CELLULAR_RESPONSE_TO_OSMOTIC_STRESS	50	0	0	1	1	1	1
GOBP_CELLULAR_RESPONSE_TO_ACIDIC_PH	15	0	0	1	1	1	1
GOBP_CELLULAR_RESPONSE_TO_PH	25	0	0	1	1	1	1
GOCC_APICAL_DENDRITE	15	0	0	1	1	1	1
GOBP_CELLULAR_RESPONSE_TO_WATER_STIMULUS	6	0	0	1	1	1	1
GOBP_PROTEIN_LOCALIZATION_TO_CHROMOSOME_CENTROMERIC_REGION	24	0	0	1	1	1	1
GOBP_CELLULAR_RESPONSE_TO_HYPEROXIA	5	0	0	1	1	1	1
GOCC_BASAL_DENDRITE	6	0	0	1	1	1	1
GOBP_CELLULAR_RESPONSE_TO_LUTEINIZING_HORMONE_STIMULUS	6	0	0	1	1	1	1
GOBP_POSITIVE_REGULATION_OF_PROTEIN_EXIT_FROM_ENDOPLASMIC_RETICULUM	13	0	0	1	1	1	1
GOCC_PROTEIN_COMPLEX_INVOLVED_IN_CELL_CELL_ADHESION	5	0	0	1	1	1	1
GOBP_NEGATIVE_REGULATION_OF_PROTEIN_EXIT_FROM_ENDOPLASMIC_RETICULUM	10	0	0	1	1	1	1
GOBP_N_ACYLPHOSPHATIDYLETHANOLAMINE_METABOLIC_PROCESS	4	0	0	1	1	1	1
GOBP_N_ACYLETHANOLAMINE_METABOLIC_PROCESS	5	0	0	1	1	1	1
GOBP_AXONEMAL_DYNEIN_COMPLEX_ASSEMBLY	25	0	0	1	1	1	1
GOBP_EXTRACELLULAR_MATRIX_CONSTITUENT_SECRETION	13	0	0	1	1	1	1
GOBP_PYROPTOSIS	25	0	0	1	1	1	1
GOBP_CORNIFICATION	9	0	0	1	1	1	1
GOBP_NECROTIC_CELL_DEATH	59	0	0	1	1	1	1
GOBP_PEPTIDE_ANTIGEN_ASSEMBLY_WITH_MHC_PROTEIN_COMPLEX	18	0	0	1	1	1	1
GOBP_POSITIVE_REGULATION_OF_MUCUS_SECRETION	5	0	0	1	1	1	1
GOBP_REGULATION_OF_MUCUS_SECRETION	8	0	0	1	1	1	1
GOBP_RENAL_ABSORPTION	30	0	0	1	1	1	1
GOBP_MUCUS_SECRETION	15	0	0	1	1	1	1
GOBP_PEPTIDE_ANTIGEN_ASSEMBLY_WITH_MHC_CLASS_II_PROTEIN_COMPLEX	14	0	0	1	1	1	1
GOCC_BORC_COMPLEX	4	0	0	1	1	1	1
GOBP_ANTIGEN_PROCESSING_AND_PRESENTATION_OF_PEPTIDE_OR_POLYSACCHARIDE_ANTIGEN_VIA_MHC_CLASS_II	33	0	0	1	1	1	1
GOBP_TOLERANCE_INDUCTION	28	0	0	1	1	1	1
GOBP_POSITIVE_REGULATION_OF_T_CELL_APOPTOTIC_PROCESS	13	0	0	1	1	1	1
GOBP_TOLERANCE_INDUCTION_TO_SELF_ANTIGEN	5	0	0	1	1	1	1
GOBP_T_CELL_TOLERANCE_INDUCTION	15	0	0	1	1	1	1
GOBP_LEUKOCYTE_MIGRATION_INVOLVED_IN_INFLAMMATORY_RESPONSE	19	0	0	1	1	1	1
GOBP_POSITIVE_REGULATION_OF_LYMPHOCYTE_APOPTOTIC_PROCESS	16	0	0	1	1	1	1
GOBP_HYPERSENSITIVITY	12	0	0	1	1	1	1
GOBP_ACTIN_MEDIATED_CELL_CONTRACTION	96	0	0	1	1	1	1
GOBP_ACUTE_INFLAMMATORY_RESPONSE	111	0	0	1	1	1	1
GOBP_UREA_CYCLE	10	0	0	1	1	1	1
GOCC_NEURONAL_DENSE_CORE_VESICLE_MEMBRANE	5	0	0	1	1	1	1
GOBP_REGULATION_OF_FAT_CELL_PROLIFERATION	11	0	0	1	1	1	1
GOBP_FAT_CELL_PROLIFERATION	13	0	0	1	1	1	1
GOBP_THYROID_HORMONE_TRANSPORT	11	0	0	1	1	1	1
GOBP_POSITIVE_REGULATION_OF_G0_TO_G1_TRANSITION	5	0	0	1	1	1	1
GOBP_NEGATIVE_REGULATION_OF_G0_TO_G1_TRANSITION	6	0	0	1	1	1	1
GOBP_G1_TO_G0_TRANSITION_INVOLVED_IN_CELL_DIFFERENTIATION	6	0	0	1	1	1	1
GOCC_EXTRINSIC_COMPONENT_OF_POSTSYNAPTIC_MEMBRANE	7	0	0	1	1	1	1
GOCC_PERISYNAPTIC_EXTRACELLULAR_MATRIX	5	0	0	1	1	1	1
GOBP_G1_TO_G0_TRANSITION	18	0	0	1	1	1	1
GOBP_LENS_FIBER_CELL_MORPHOGENESIS	6	0	0	1	1	1	1
GOBP_RENAL_SODIUM_ION_ABSORPTION	10	0	0	1	1	1	1
GOBP_LENS_FIBER_CELL_DEVELOPMENT	14	0	0	1	1	1	1
GOBP_RESPONSE_TO_CGMP	9	0	0	1	1	1	1
GOBP_POSITIVE_REGULATION_OF_STRESS_ACTIVATED_PROTEIN_KINASE_SIGNALING_CASCADE	126	0	0	1	1	1	1
GOBP_NEGATIVE_REGULATION_OF_STRESS_ACTIVATED_PROTEIN_KINASE_SIGNALING_CASCADE	47	0	0	1	1	1	1
GOBP_REGULATION_OF_STRESS_ACTIVATED_PROTEIN_KINASE_SIGNALING_CASCADE	190	0	0	1	1	1	1
GOBP_CITRULLINE_METABOLIC_PROCESS	8	0	0	1	1	1	1
GOBP_SARCOPLASMIC_RETICULUM_CALCIUM_ION_TRANSPORT	37	0	0	1	1	1	1
GOCC_CHOLINERGIC_SYNAPSE	10	0	0	1	1	1	1
GOBP_RENAL_WATER_ABSORPTION	5	0	0	1	1	1	1
GOCC_ASYMMETRIC_GLUTAMATERGIC_EXCITATORY_SYNAPSE	14	0	0	1	1	1	1
GOCC_NEURONAL_DENSE_CORE_VESICLE	28	0	0	1	1	1	1
GOBP_LENS_FIBER_CELL_DIFFERENTIATION	35	0	0	1	1	1	1
GOCC_SYNAPTONEMAL_STRUCTURE	35	0	0	1	1	1	1
GOCC_POSTSYNAPTIC_SPECIALIZATION_INTRACELLULAR_COMPONENT	15	0	0	1	1	1	1
GOBP_PRODUCTION_OF_MOLECULAR_MEDIATOR_INVOLVED_IN_INFLAMMATORY_RESPONSE	82	0	0	1	1	1	1
GOBP_TRANSITION_METAL_ION_TRANSPORT	92	0	0	1	1	1	1
GOBP_CILIARY_NEUROTROPHIC_FACTOR_MEDIATED_SIGNALING_PATHWAY	5	0	0	1	1	1	1
GOBP_INTERLEUKIN_27_MEDIATED_SIGNALING_PATHWAY	7	0	0	1	1	1	1
GOBP_NEGATIVE_REGULATION_OF_INTERLEUKIN_6_MEDIATED_SIGNALING_PATHWAY	1	0	0	1	1	1	1
GOBP_REGULATION_OF_INTERLEUKIN_6_MEDIATED_SIGNALING_PATHWAY	4	0	0	1	1	1	1
GOBP_INTERLEUKIN_6_MEDIATED_SIGNALING_PATHWAY	18	0	0	1	1	1	1
GOBP_NEGATIVE_REGULATION_OF_CHEMOKINE_MEDIATED_SIGNALING_PATHWAY	7	0	0	1	1	1	1
GOBP_REGULATION_OF_CHEMOKINE_MEDIATED_SIGNALING_PATHWAY	10	0	0	1	1	1	1
GOCC_CYTOSOLIC_REGION	19	0	0	1	1	1	1
GOBP_REGULATION_OF_GLUCAGON_SECRETION	9	0	0	1	1	1	1
GOBP_MITOCHONDRIAL_TRANSLATIONAL_ELONGATION	6	0	0	1	1	1	1
GOBP_UBIQUITIN_DEPENDENT_ENDOCYTOSIS	5	0	0	1	1	1	1
GOCC_POSTSYNAPTIC_CYTOSOL	12	0	0	1	1	1	1
GOCC_SYNAPSE_ASSOCIATED_EXTRACELLULAR_MATRIX	6	0	0	1	1	1	1
GOCC_PRESYNAPTIC_CYTOSKELETON	9	0	0	1	1	1	1
GOBP_GLYCOSYLATION	231	0	0	1	1	1	1
GOBP_VACUOLAR_PROTON_TRANSPORTING_V_TYPE_ATPASE_COMPLEX_ASSEMBLY	6	0	0	1	1	1	1
GOCC_POSTSYNAPTIC_CYTOSKELETON	9	0	0	1	1	1	1
GOBP_PROTON_TRANSPORTING_TWO_SECTOR_ATPASE_COMPLEX_ASSEMBLY	12	0	0	1	1	1	1
GOBP_PROTON_TRANSPORTING_V_TYPE_ATPASE_COMPLEX_ASSEMBLY	7	0	0	1	1	1	1
GOBP_INTRINSIC_APOPTOTIC_SIGNALING_PATHWAY_IN_RESPONSE_TO_ENDOPLASMIC_RETICULUM_STRESS	59	0	0	1	1	1	1
GOCC_CELL_CORTEX_REGION	38	0	0	1	1	1	1
GOCC_PRESYNAPTIC_CYTOSOL	13	0	0	1	1	1	1
GOBP_TRNA_AMINOACYLATION_FOR_MITOCHONDRIAL_PROTEIN_TRANSLATION	7	0	0	1	1	1	1
GOBP_REGULATION_OF_MITOCHONDRIAL_TRANSLATION	24	0	0	1	1	1	1
GOBP_POSITIVE_REGULATION_OF_MITOCHONDRIAL_TRANSLATION	15	0	0	1	1	1	1
GOBP_PROTEIN_AUTO_ADP_RIBOSYLATION	11	0	0	1	1	1	1
GOBP_PROTEIN_POLY_ADP_RIBOSYLATION	9	0	0	1	1	1	1
GOBP_PROTEIN_TRIMERIZATION	17	0	0	1	1	1	1
GOBP_REGULATION_OF_ESTABLISHMENT_OF_PROTEIN_LOCALIZATION_TO_CHROMOSOME	12	0	0	1	1	1	1
GOCC_POSTSYNAPTIC_DENSITY_INTRACELLULAR_COMPONENT	12	0	0	1	1	1	1
GOCC_EXTRINSIC_COMPONENT_OF_SYNAPTIC_MEMBRANE	12	0	0	1	1	1	1
GOBP_ESTABLISHMENT_OF_PROTEIN_LOCALIZATION_TO_TELOMERE	17	0	0	1	1	1	1
GOBP_ESTABLISHMENT_OF_PROTEIN_LOCALIZATION_TO_CHROMOSOME	24	0	0	1	1	1	1
GOBP_PROTEIN_LOCALIZATION_TO_CHROMOSOME_TELOMERIC_REGION	29	0	0	1	1	1	1
GOBP_SYNAPTONEMAL_COMPLEX_ORGANIZATION	22	0	0	1	1	1	1
GOBP_CHROMOSOME_ORGANIZATION_INVOLVED_IN_MEIOTIC_CELL_CYCLE	63	0	0	1	1	1	1
GOBP_KYNURENINE_METABOLIC_PROCESS	9	0	0	1	1	1	1
GOBP_POSITIVE_REGULATION_OF_ENAMEL_MINERALIZATION	4	0	0	1	1	1	1
GOBP_REGULATION_OF_ENAMEL_MINERALIZATION	6	0	0	1	1	1	1
GOBP_POSITIVE_REGULATION_OF_TOOTH_MINERALIZATION	7	0	0	1	1	1	1
GOBP_REGULATION_OF_TOOTH_MINERALIZATION	11	0	0	1	1	1	1
GOBP_CYTOKINE_PRODUCTION_INVOLVED_IN_INFLAMMATORY_RESPONSE	55	0	0	1	1	1	1
GOBP_NEGATIVE_REGULATION_OF_BIOMINERAL_TISSUE_DEVELOPMENT	26	0	0	1	1	1	1
GOCC_SECRETORY_VESICLE	1000	0	0	1	1	1	1
GOBP_ENAMEL_MINERALIZATION	17	0	0	1	1	1	1
GOBP_REGULATION_OF_ADIPONECTIN_SECRETION	7	0	0	1	1	1	1
GOBP_SYNAPTIC_VESICLE_BUDDING	9	0	0	1	1	1	1
GOBP_RESPONSE_TO_UV_A	14	0	0	1	1	1	1
GOCC_EXTRINSIC_COMPONENT_OF_PRESYNAPTIC_MEMBRANE	5	0	0	1	1	1	1
GOCC_NEUROTRANSMITTER_RECEPTOR_COMPLEX	46	0	0	1	1	1	1
GOBP_NEGATIVE_REGULATION_OF_FAT_CELL_PROLIFERATION	6	0	0	1	1	1	1
GOBP_ACTIN_POLYMERIZATION_DEPENDENT_CELL_MOTILITY	7	0	0	1	1	1	1
GOCC_BASEMENT_MEMBRANE_COLLAGEN_TRIMER	8	0	0	1	1	1	1
GOBP_T_CELL_ANTIGEN_PROCESSING_AND_PRESENTATION	4	0	0	1	1	1	1
GOCC_SEROTONIN_RECEPTOR_COMPLEX	9	0	0	1	1	1	1
GOBP_MAST_CELL_PROLIFERATION	7	0	0	1	1	1	1
GOBP_TOLERANCE_INDUCTION_DEPENDENT_UPON_IMMUNE_RESPONSE	6	0	0	1	1	1	1
GOCC_PHOTORECEPTOR_RIBBON_SYNAPSE	8	0	0	1	1	1	1
GOBP_SULFUR_AMINO_ACID_METABOLIC_PROCESS	31	0	0	1	1	1	1
GOBP_VITAMIN_D3_METABOLIC_PROCESS	6	0	0	1	1	1	1
GOBP_TRANSEPITHELIAL_TRANSPORT	34	0	0	1	1	1	1
GOBP_CENTROMERIC_SISTER_CHROMATID_COHESION	9	0	0	1	1	1	1
GOBP_RESPONSE_TO_INTERLEUKIN_2	8	0	0	1	1	1	1
GOBP_DENDRITE_SELF_AVOIDANCE	14	0	0	1	1	1	1
GOBP_CELL_CELL_ADHESION_INVOLVED_IN_GASTRULATION	11	0	0	1	1	1	1
GOBP_REGULATION_OF_TRANSCRIPTION_INVOLVED_IN_G1_S_TRANSITION_OF_MITOTIC_CELL_CYCLE	21	0	0	1	1	1	1
GOBP_DNA_REPLICATION_CHECKPOINT_SIGNALING	18	0	0	1	1	1	1
GOBP_RIBOSOMAL_SMALL_SUBUNIT_EXPORT_FROM_NUCLEUS	8	0	0	1	1	1	1
GOBP_MITOCHONDRION_MORPHOGENESIS	20	0	0	1	1	1	1
GOBP_CADMIUM_ION_TRANSMEMBRANE_TRANSPORT	5	0	0	1	1	1	1
GOBP_POSITIVE_REGULATION_OF_NEURON_PROJECTION_REGENERATION	10	0	0	1	1	1	1
GOBP_NEGATIVE_REGULATION_OF_NEURON_PROJECTION_REGENERATION	13	0	0	1	1	1	1
GOBP_ANTIGEN_PROCESSING_AND_PRESENTATION_OF_PEPTIDE_ANTIGEN_VIA_MHC_CLASS_I	36	0	0	1	1	1	1
GOBP_POSITIVE_REGULATION_OF_VITAMIN_D_RECEPTOR_SIGNALING_PATHWAY	6	0	0	1	1	1	1
GOBP_DENDRITIC_CELL_ANTIGEN_PROCESSING_AND_PRESENTATION	14	0	0	1	1	1	1
GOBP_RESPONSE_TO_INTERLEUKIN_4	35	0	0	1	1	1	1
GOCC_COMPLEX_OF_COLLAGEN_TRIMERS	21	0	0	1	1	1	1
GOBP_RESPONSE_TO_INTERLEUKIN_12	7	0	0	1	1	1	1
GOBP_REGULATION_OF_PROTEIN_EXIT_FROM_ENDOPLASMIC_RETICULUM	25	0	0	1	1	1	1
GOBP_REGULATION_OF_BILE_ACID_BIOSYNTHETIC_PROCESS	11	0	0	1	1	1	1
GOBP_RESPONSE_TO_EPIDERMAL_GROWTH_FACTOR	44	0	0	1	1	1	1
GOBP_MAST_CELL_MEDIATED_IMMUNITY	58	0	0	1	1	1	1
GOBP_AGGRESOME_ASSEMBLY	5	0	0	1	1	1	1
GOBP_LYMPHOCYTE_MEDIATED_IMMUNITY	284	0	0	1	1	1	1
GOBP_DEHYDROASCORBIC_ACID_TRANSPORT	9	0	0	1	1	1	1
GOBP_CAVEOLA_ASSEMBLY	5	0	0	1	1	1	1
GOBP_BASEMENT_MEMBRANE_ASSEMBLY	9	0	0	1	1	1	1
GOCC_PROTEIN_COMPLEX_INVOLVED_IN_CELL_ADHESION	57	0	0	1	1	1	1
GOCC_PROTEIN_COMPLEX_INVOLVED_IN_CELL_MATRIX_ADHESION	17	0	0	1	1	1	1
GOBP_HUMORAL_IMMUNE_RESPONSE_MEDIATED_BY_CIRCULATING_IMMUNOGLOBULIN	46	0	0	1	1	1	1
GOBP_PHOSPHORYLATION_OF_RNA_POLYMERASE_II_C_TERMINAL_DOMAIN	14	0	0	1	1	1	1
GOBP_HYDROGEN_SULFIDE_METABOLIC_PROCESS	5	0	0	1	1	1	1
GOBP_PHOSPHATIDYLSERINE_EXPOSURE_ON_APOPTOTIC_CELL_SURFACE	8	0	0	1	1	1	1
GOBP_D_ASPARTATE_IMPORT_ACROSS_PLASMA_MEMBRANE	5	0	0	1	1	1	1
GOBP_L_ASPARTATE_TRANSMEMBRANE_TRANSPORT	12	0	0	1	1	1	1
GOCC_NETWORK_FORMING_COLLAGEN_TRIMER	8	0	0	1	1	1	1
GOBP_RESPONSE_TO_INTERLEUKIN_6	35	0	0	1	1	1	1
GOBP_HISTONE_H3_K27_METHYLATION	11	0	0	1	1	1	1
GOBP_RESPONSE_TO_CHOLESTEROL	25	0	0	1	1	1	1
GOBP_RESPONSE_TO_INTERLEUKIN_18	11	0	0	1	1	1	1
GOBP_T_CELL_MEDIATED_IMMUNITY	119	0	0	1	1	1	1
GOBP_REGULATION_OF_VITAMIN_D_RECEPTOR_SIGNALING_PATHWAY	10	0	0	1	1	1	1
GOCC_PERINUCLEOLAR_COMPARTMENT	5	0	0	1	1	1	1
GOBP_VITAMIN_D_RECEPTOR_SIGNALING_PATHWAY	12	0	0	1	1	1	1
GOBP_HISTONE_H3_K36_DEMETHYLATION	3	0	0	1	1	1	1
GOCC_INNER_MITOCHONDRIAL_MEMBRANE_PROTEIN_COMPLEX	117	0	0	1	1	1	1
GOCC_PLASMA_MEMBRANE_SIGNALING_RECEPTOR_COMPLEX	184	0	0	1	1	1	1
GOBP_NUCLEOTIDE_BINDING_OLIGOMERIZATION_DOMAIN_CONTAINING_2_SIGNALING_PATHWAY	13	0	0	1	1	1	1
GOBP_NUCLEOTIDE_BINDING_OLIGOMERIZATION_DOMAIN_CONTAINING_1_SIGNALING_PATHWAY	6	0	0	1	1	1	1
GOBP_POSITIVE_REGULATION_OF_NUCLEOTIDE_BINDING_OLIGOMERIZATION_DOMAIN_CONTAINING_SIGNALING_PATHWAY	6	0	0	1	1	1	1
GOCC_ENDOPLASMIC_RETICULUM_TUBULAR_NETWORK_MEMBRANE	4	0	0	1	1	1	1
GOBP_REGULATION_OF_NUCLEOTIDE_BINDING_OLIGOMERIZATION_DOMAIN_CONTAINING_SIGNALING_PATHWAY	12	0	0	1	1	1	1
GOCC_PRESYNAPTIC_ACTIVE_ZONE_CYTOPLASMIC_COMPONENT	17	0	0	1	1	1	1
GOCC_PRESYNAPTIC_ENDOCYTIC_ZONE	9	0	0	1	1	1	1
GOBP_CELLULAR_RESPONSE_TO_COLD	12	0	0	1	1	1	1
GOBP_REGULATION_OF_NUCLEOTIDE_BINDING_OLIGOMERIZATION_DOMAIN_CONTAINING_2_SIGNALING_PATHWAY	7	0	0	1	1	1	1
GOCC_POSTSYNAPTIC_RECYCLING_ENDOSOME	8	0	0	1	1	1	1
GOCC_POSTSYNAPTIC_ENDOCYTIC_ZONE	5	0	0	1	1	1	1
GOCC_POSTSYNAPTIC_ENDOSOME	14	0	0	1	1	1	1
GOBP_DNA_CYTOSINE_DEAMINATION	9	0	0	1	1	1	1
GOBP_ERK5_CASCADE	3	0	0	1	1	1	1
GOCC_EXTRINSIC_COMPONENT_OF_SYNAPTIC_VESICLE_MEMBRANE	11	0	0	1	1	1	1
GOBP_RIBOSOMAL_SUBUNIT_EXPORT_FROM_NUCLEUS	15	0	0	1	1	1	1
GOCC_CLUSTER_OF_ACTIN_BASED_CELL_PROJECTIONS	154	0	0	1	1	1	1
GOBP_NEGATIVE_REGULATION_OF_ERK1_AND_ERK2_CASCADE	66	0	0	1	1	1	1
GOCC_POSTSYNAPTIC_ACTIN_CYTOSKELETON	5	0	0	1	1	1	1
GOBP_HEPATOCYTE_DIFFERENTIATION	15	0	0	1	1	1	1
GOBP_RESPONSE_TO_LIPOTEICHOIC_ACID	10	0	0	1	1	1	1
GOCC_OUTER_MITOCHONDRIAL_MEMBRANE_PROTEIN_COMPLEX	20	0	0	1	1	1	1
GOBP_POSITIVE_REGULATION_OF_NUCLEOTIDE_BINDING_OLIGOMERIZATION_DOMAIN_CONTAINING_2_SIGNALING_PATHWAY	5	0	0	1	1	1	1
GOBP_ANTIGEN_PROCESSING_AND_PRESENTATION_OF_ENDOGENOUS_PEPTIDE_ANTIGEN	24	0	0	1	1	1	1
GOBP_RESPONSE_TO_FATTY_ACID	61	0	0	1	1	1	1
GOBP_HISTONE_H2A_K63_LINKED_DEUBIQUITINATION	7	0	0	1	1	1	1
GOCC_DOPAMINERGIC_SYNAPSE	14	0	0	1	1	1	1
GOBP_RIBOSOMAL_LARGE_SUBUNIT_EXPORT_FROM_NUCLEUS	8	0	0	1	1	1	1
GOBP_PROTEIN_K63_LINKED_DEUBIQUITINATION	33	0	0	1	1	1	1
GOBP_HISTONE_H2A_K63_LINKED_UBIQUITINATION	6	0	0	1	1	1	1
GOBP_PROTEIN_K63_LINKED_UBIQUITINATION	58	0	0	1	1	1	1
GOBP_PROTEIN_KINASE_C_SIGNALING	34	0	0	1	1	1	1
GOBP_PLATELET_AGGREGATION	74	0	0	1	1	1	1
GOBP_TRNA_THREONYLCARBAMOYLADENOSINE_METABOLIC_PROCESS	17	0	0	1	1	1	1
GOBP_ANTIGEN_PROCESSING_AND_PRESENTATION_VIA_MHC_CLASS_IB	24	0	0	1	1	1	1
GOBP_CHOLESTEROL_IMPORT	9	0	0	1	1	1	1
GOBP_ANTIGEN_PROCESSING_AND_PRESENTATION_OF_EXOGENOUS_PEPTIDE_ANTIGEN	38	0	0	1	1	1	1
GOCC_PLASMA_MEMBRANE_PROTEIN_COMPLEX	561	0	0	1	1	1	1
GOBP_INTERLEUKIN_1_MEDIATED_SIGNALING_PATHWAY	27	0	0	1	1	1	1
GOBP_THROMBIN_ACTIVATED_RECEPTOR_SIGNALING_PATHWAY	13	0	0	1	1	1	1
GOBP_MONOCYTE_AGGREGATION	5	0	0	1	1	1	1
GOBP_LEUKOCYTE_AGGREGATION	13	0	0	1	1	1	1
GOCC_MITOCHONDRIAL_PROTEIN_CONTAINING_COMPLEX	254	0	0	1	1	1	1
GOBP_RRNA_BASE_METHYLATION	7	0	0	1	1	1	1
GOBP_POSITIVE_REGULATION_OF_UTERINE_SMOOTH_MUSCLE_CONTRACTION	8	0	0	1	1	1	1
GOBP_UTERINE_SMOOTH_MUSCLE_CONTRACTION	11	0	0	1	1	1	1
GOBP_PROLACTIN_SECRETION	5	0	0	1	1	1	1
GOCC_GLYCINERGIC_SYNAPSE	8	0	0	1	1	1	1
GOBP_REGULATION_OF_CELL_SUBSTRATE_JUNCTION_ORGANIZATION	69	0	0	1	1	1	1
GOBP_CELL_JUNCTION_DISASSEMBLY	27	0	0	1	1	1	1
GOBP_NEGATIVE_REGULATION_OF_CELL_SUBSTRATE_JUNCTION_ORGANIZATION	17	0	0	1	1	1	1
GOCC_RUFFLE_MEMBRANE	97	0	0	1	1	1	1
GOBP_REGULATION_OF_THYROID_HORMONE_GENERATION	6	0	0	1	1	1	1
GOBP_POSITIVE_REGULATION_OF_ARP2_3_COMPLEX_MEDIATED_ACTIN_NUCLEATION	8	0	0	1	1	1	1
GOBP_REGULATION_OF_PLATELET_DERIVED_GROWTH_FACTOR_RECEPTOR_BETA_SIGNALING_PATHWAY	8	0	0	1	1	1	1
GOCC_TRANS_GOLGI_NETWORK_MEMBRANE	93	0	0	1	1	1	1
GOBP_REGULATION_OF_PLATELET_DERIVED_GROWTH_FACTOR_RECEPTOR_ALPHA_SIGNALING_PATHWAY	5	0	0	1	1	1	1
GOBP_POSITIVE_REGULATION_OF_DNA_BIOSYNTHETIC_PROCESS	74	0	0	1	1	1	1
GOBP_POSITIVE_REGULATION_OF_CD4_POSITIVE_ALPHA_BETA_T_CELL_PROLIFERATION	10	0	0	1	1	1	1
GOBP_MATURATION_OF_LSU_RRNA	22	0	0	1	1	1	1
GOBP_NEGATIVE_REGULATION_OF_CD4_POSITIVE_ALPHA_BETA_T_CELL_PROLIFERATION	11	0	0	1	1	1	1
GOBP_POSITIVE_REGULATION_OF_HISTONE_H3_K9_ACETYLATION	8	0	0	1	1	1	1
GOBP_POSITIVE_REGULATION_OF_T_HELPER_2_CELL_CYTOKINE_PRODUCTION	9	0	0	1	1	1	1
GOBP_REGULATION_OF_ENTRY_OF_BACTERIUM_INTO_HOST_CELL	6	0	0	1	1	1	1
GOBP_REGULATION_OF_T_CELL_COSTIMULATION	5	0	0	1	1	1	1
GOBP_POSITIVE_REGULATION_OF_CD4_POSITIVE_ALPHA_BETA_T_CELL_ACTIVATION	42	0	0	1	1	1	1
GOBP_MORPHOGENESIS_OF_A_POLARIZED_EPITHELIUM	95	0	0	1	1	1	1
GOCC_DENDRITE_MEMBRANE	41	0	0	1	1	1	1
GOBP_POSITIVE_REGULATION_OF_DENDRITIC_CELL_CHEMOTAXIS	10	0	0	1	1	1	1
GOBP_REGULATION_OF_DENDRITIC_CELL_CHEMOTAXIS	12	0	0	1	1	1	1
GOBP_POSITIVE_REGULATION_OF_BLOOD_VESSEL_REMODELING	2	0	0	1	1	1	1
GOBP_POSITIVE_REGULATION_OF_NATURAL_KILLER_CELL_CHEMOTAXIS	5	0	0	1	1	1	1
GOBP_REGULATION_OF_NATURAL_KILLER_CELL_CHEMOTAXIS	8	0	0	1	1	1	1
GOBP_POSITIVE_REGULATION_OF_GASTRULATION	5	0	0	1	1	1	1
GOBP_POSITIVE_REGULATION_OF_HEPATIC_STELLATE_CELL_ACTIVATION	5	0	0	1	1	1	1
GOBP_REGULATION_OF_HISTONE_H4_K16_ACETYLATION	7	0	0	1	1	1	1
GOBP_NEGATIVE_REGULATION_OF_NUCLEAR_TRANSCRIBED_MRNA_CATABOLIC_PROCESS_NONSENSE_MEDIATED_DECAY	8	0	0	1	1	1	1
GOBP_NEGATIVE_REGULATION_OF_TRANSCRIPTION_REGULATORY_REGION_DNA_BINDING	19	0	0	1	1	1	1
GOBP_FORMATION_OF_CYTOPLASMIC_TRANSLATION_INITIATION_COMPLEX	16	0	0	1	1	1	1
GOBP_NEGATIVE_REGULATION_OF_TYPE_B_PANCREATIC_CELL_APOPTOTIC_PROCESS	6	0	0	1	1	1	1
GOBP_NEGATIVE_REGULATION_OF_MOTOR_NEURON_APOPTOTIC_PROCESS	9	0	0	1	1	1	1
GOBP_REGULATION_OF_MOTOR_NEURON_APOPTOTIC_PROCESS	13	0	0	1	1	1	1
GOBP_NEGATIVE_REGULATION_OF_DENDRITIC_CELL_APOPTOTIC_PROCESS	9	0	0	1	1	1	1
GOBP_NEGATIVE_REGULATION_OF_INTERLEUKIN_1_MEDIATED_SIGNALING_PATHWAY	5	0	0	1	1	1	1
GOBP_REGULATION_OF_INTERLEUKIN_1_MEDIATED_SIGNALING_PATHWAY	8	0	0	1	1	1	1
GOBP_REGULATION_OF_GENETIC_IMPRINTING	5	0	0	1	1	1	1
GOBP_POSITIVE_REGULATION_OF_SODIUM_ION_TRANSMEMBRANE_TRANSPORTER_ACTIVITY	15	0	0	1	1	1	1
GOBP_REGULATION_OF_NUCLEAR_TRANSCRIBED_MRNA_CATABOLIC_PROCESS_NONSENSE_MEDIATED_DECAY	13	0	0	1	1	1	1
GOBP_ENDONUCLEOLYTIC_CLEAVAGE_INVOLVED_IN_RRNA_PROCESSING	17	0	0	1	1	1	1
GOBP_NEGATIVE_REGULATION_OF_STEM_CELL_PROLIFERATION	21	0	0	1	1	1	1
GOBP_POSITIVE_REGULATION_OF_RECEPTOR_CATABOLIC_PROCESS	7	0	0	1	1	1	1
GOBP_REGULATION_OF_RECEPTOR_CATABOLIC_PROCESS	11	0	0	1	1	1	1
GOBP_POSITIVE_REGULATION_OF_EARLY_ENDOSOME_TO_LATE_ENDOSOME_TRANSPORT	9	0	0	1	1	1	1
GOBP_REGULATION_OF_EARLY_ENDOSOME_TO_LATE_ENDOSOME_TRANSPORT	18	0	0	1	1	1	1
GOBP_REGULATION_OF_SREBP_SIGNALING_PATHWAY	6	0	0	1	1	1	1
GOBP_POSITIVE_REGULATION_OF_MIRNA_METABOLIC_PROCESS	55	0	0	1	1	1	1
GOBP_NEGATIVE_REGULATION_OF_MIRNA_METABOLIC_PROCESS	22	0	0	1	1	1	1
GOCC_MULTIVESICULAR_BODY_MEMBRANE	26	0	0	1	1	1	1
GOBP_REGULATION_OF_MIRNA_CATABOLIC_PROCESS	4	0	0	1	1	1	1
GOBP_POSITIVE_REGULATION_OF_STEM_CELL_PROLIFERATION	44	0	0	1	1	1	1
GOBP_REGULATION_OF_HEPATIC_STELLATE_CELL_ACTIVATION	7	0	0	1	1	1	1
GOBP_POSITIVE_REGULATION_OF_CAMP_DEPENDENT_PROTEIN_KINASE_ACTIVITY	6	0	0	1	1	1	1
GOBP_NEGATIVE_REGULATION_OF_CAMP_DEPENDENT_PROTEIN_KINASE_ACTIVITY	12	0	0	1	1	1	1
GOBP_NEGATIVE_REGULATION_OF_REACTIVE_OXYGEN_SPECIES_METABOLIC_PROCESS	42	0	0	1	1	1	1
GOCC_CARBOXY_TERMINAL_DOMAIN_PROTEIN_KINASE_COMPLEX	18	0	0	1	1	1	1
GOBP_REGULATION_OF_DNA_TOPOISOMERASE_ATP_HYDROLYZING_ACTIVITY	4	0	0	1	1	1	1
GOBP_POSITIVE_REGULATION_OF_CLATHRIN_DEPENDENT_ENDOCYTOSIS	5	0	0	1	1	1	1
GOBP_REGULATION_OF_CLATHRIN_DEPENDENT_ENDOCYTOSIS	19	0	0	1	1	1	1
GOBP_REGULATION_OF_BINDING_OF_SPERM_TO_ZONA_PELLUCIDA	5	0	0	1	1	1	1
GOBP_REGULATION_OF_OVARIAN_FOLLICLE_DEVELOPMENT	6	0	0	1	1	1	1
GOBP_POSITIVE_REGULATION_OF_ENDOTHELIAL_CELL_APOPTOTIC_PROCESS	17	0	0	1	1	1	1
GOBP_NEGATIVE_REGULATION_OF_ENDOTHELIAL_CELL_APOPTOTIC_PROCESS	32	0	0	1	1	1	1
GOBP_REGULATION_OF_CD40_SIGNALING_PATHWAY	6	0	0	1	1	1	1
GOBP_EYE_PHOTORECEPTOR_CELL_DIFFERENTIATION	46	0	0	1	1	1	1
GOBP_POSITIVE_REGULATION_OF_HEPATOCYTE_PROLIFERATION	10	0	0	1	1	1	1
GOBP_POSITIVE_REGULATION_OF_ACROSOME_REACTION	11	0	0	1	1	1	1
GOCC_DENDRITE_CYTOPLASM	28	0	0	1	1	1	1
GOBP_POSITIVE_REGULATION_OF_CHEMOKINE_C_X_C_MOTIF_LIGAND_2_PRODUCTION	9	0	0	1	1	1	1
GOBP_NEGATIVE_REGULATION_OF_CHEMOKINE_C_X_C_MOTIF_LIGAND_2_PRODUCTION	4	0	0	1	1	1	1
GOBP_POSITIVE_REGULATION_OF_CHEMOKINE_C_X_C_MOTIF_LIGAND_1_PRODUCTION	5	0	0	1	1	1	1
GOBP_REGULATION_OF_T_HELPER_17_CELL_LINEAGE_COMMITMENT	7	0	0	1	1	1	1
GOBP_REGULATION_OF_GLUCOCORTICOID_RECEPTOR_SIGNALING_PATHWAY	5	0	0	1	1	1	1
GOBP_POSITIVE_REGULATION_OF_T_HELPER_17_CELL_DIFFERENTIATION	7	0	0	1	1	1	1
GOCC_MYOSIN_FILAMENT	24	0	0	1	1	1	1
GOBP_POSITIVE_REGULATION_OF_T_HELPER_17_TYPE_IMMUNE_RESPONSE	15	0	0	1	1	1	1
GOBP_REGULATION_OF_HEPATOCYTE_PROLIFERATION	16	0	0	1	1	1	1
GOBP_REGULATION_OF_MESODERM_DEVELOPMENT	6	0	0	1	1	1	1
GOCC_SMN_COMPLEX	10	0	0	1	1	1	1
GOBP_REGULATION_OF_NEUTROPHIL_EXTRAVASATION	8	0	0	1	1	1	1
GOCC_DENDRITIC_SPINE_MEMBRANE	15	0	0	1	1	1	1
GOBP_REGULATION_OF_CAMP_DEPENDENT_PROTEIN_KINASE_ACTIVITY	21	0	0	1	1	1	1
GOBP_POSITIVE_REGULATION_OF_GLYCOGEN_STARCH_SYNTHASE_ACTIVITY	5	0	0	1	1	1	1
GOBP_REGULATION_OF_GLYCOGEN_STARCH_SYNTHASE_ACTIVITY	8	0	0	1	1	1	1
GOBP_POSITIVE_REGULATION_OF_EXCITATORY_POSTSYNAPTIC_POTENTIAL	31	0	0	1	1	1	1
GOBP_REGULATION_OF_MONOCYTE_EXTRAVASATION	5	0	0	1	1	1	1
GOBP_POSITIVE_REGULATION_OF_PROTEIN_NEDDYLATION	5	0	0	1	1	1	1
GOBP_REGULATION_OF_PROTEIN_NEDDYLATION	18	0	0	1	1	1	1
GOBP_POSITIVE_REGULATION_OF_APOPTOTIC_CELL_CLEARANCE	8	0	0	1	1	1	1
GOBP_REGULATION_OF_APOPTOTIC_CELL_CLEARANCE	10	0	0	1	1	1	1
GOCC_INSULIN_RESPONSIVE_COMPARTMENT	6	0	0	1	1	1	1
GOCC_SUPER_ELONGATION_COMPLEX	6	0	0	1	1	1	1
GOBP_REGULATION_OF_EOSINOPHIL_MIGRATION	6	0	0	1	1	1	1
GOBP_REGULATION_OF_T_CELL_EXTRAVASATION	5	0	0	1	1	1	1
GOBP_POSITIVE_REGULATION_OF_T_CELL_MIGRATION	33	0	0	1	1	1	1
GOBP_NEGATIVE_REGULATION_OF_T_CELL_MIGRATION	5	0	0	1	1	1	1
GOBP_REGULATION_OF_T_CELL_MIGRATION	45	0	0	1	1	1	1
GOBP_POSITIVE_REGULATION_OF_LYMPHOCYTE_MIGRATION	40	0	0	1	1	1	1
GOBP_NEGATIVE_REGULATION_OF_LYMPHOCYTE_MIGRATION	14	0	0	1	1	1	1
GOBP_REGULATION_OF_LYMPHOCYTE_MIGRATION	65	0	0	1	1	1	1
GOBP_POSITIVE_REGULATION_OF_LAMELLIPODIUM_MORPHOGENESIS	7	0	0	1	1	1	1
GOBP_REGULATION_OF_LAMELLIPODIUM_MORPHOGENESIS	10	0	0	1	1	1	1
GOBP_POSITIVE_REGULATION_OF_NEUTROPHIL_EXTRAVASATION	6	0	0	1	1	1	1
GOBP_FORMATION_OF_TRANSLATION_PREINITIATION_COMPLEX	8	0	0	1	1	1	1
GOBP_SOMITE_SPECIFICATION	5	0	0	1	1	1	1
GOBP_REGULATION_OF_EPITHELIAL_CELL_DIFFERENTIATION_INVOLVED_IN_KIDNEY_DEVELOPMENT	15	0	0	1	1	1	1
GOBP_ENDODERMAL_CELL_FATE_SPECIFICATION	8	0	0	1	1	1	1
GOBP_REGULATION_OF_ATP_BIOSYNTHETIC_PROCESS	16	0	0	1	1	1	1
GOBP_REGULATION_OF_PHOSPHOLIPID_TRANSPORT	15	0	0	1	1	1	1
GOBP_POSITIVE_REGULATION_OF_ENDOCYTIC_RECYCLING	7	0	0	1	1	1	1
GOBP_REGULATION_OF_ENDOCYTIC_RECYCLING	17	0	0	1	1	1	1
GOBP_REACTIVE_NITROGEN_SPECIES_METABOLIC_PROCESS	74	0	0	1	1	1	1
GOCC_EARLY_PHAGOSOME	13	0	0	1	1	1	1
GOBP_NEGATIVE_REGULATION_OF_MESENCHYMAL_CELL_APOPTOTIC_PROCESS	10	0	0	1	1	1	1
GOBP_POSITIVE_REGULATION_OF_INTEGRIN_MEDIATED_SIGNALING_PATHWAY	13	0	0	1	1	1	1
GOBP_INTRACELLULAR_GLUCOSE_HOMEOSTASIS	137	0	0	1	1	1	1
GOBP_POSITIVE_REGULATION_OF_DOUBLE_STRAND_BREAK_REPAIR_VIA_NONHOMOLOGOUS_END_JOINING	9	0	0	1	1	1	1
GOBP_NEGATIVE_REGULATION_OF_ATP_BIOSYNTHETIC_PROCESS	3	0	0	1	1	1	1
GOBP_NEGATIVE_REGULATION_OF_DOUBLE_STRAND_BREAK_REPAIR_VIA_NONHOMOLOGOUS_END_JOINING	6	0	0	1	1	1	1
GOBP_TRNA_5_LEADER_REMOVAL	12	0	0	1	1	1	1
GOCC_PHAGOLYSOSOME	6	0	0	1	1	1	1
GOCC_INTEGRATOR_COMPLEX	13	0	0	1	1	1	1
GOCC_SMALL_SUBUNIT_PROCESSOME	34	0	0	1	1	1	1
GOBP_NEGATIVE_REGULATION_OF_ENDOTHELIAL_CELL_CHEMOTAXIS	4	0	0	1	1	1	1
GOCC_GUANYL_NUCLEOTIDE_EXCHANGE_FACTOR_COMPLEX	16	0	0	1	1	1	1
GOCC_BLEB	9	0	0	1	1	1	1
GOBP_HISTAMINE_METABOLIC_PROCESS	6	0	0	1	1	1	1
GOBP_REGULATION_OF_RESPONSE_TO_DRUG	2	0	0	1	1	1	1
GOBP_POSITIVE_REGULATION_OF_RESPONSE_TO_DNA_DAMAGE_STIMULUS	151	0	0	1	1	1	1
GOBP_REGULATION_OF_DOUBLE_STRAND_BREAK_REPAIR_VIA_NONHOMOLOGOUS_END_JOINING	21	0	0	1	1	1	1
GOBP_NEGATIVE_REGULATION_OF_RESPONSE_TO_DNA_DAMAGE_STIMULUS	71	0	0	1	1	1	1
GOBP_POSITIVE_REGULATION_OF_ATP_BIOSYNTHETIC_PROCESS	11	0	0	1	1	1	1
GOBP_NEGATIVE_REGULATION_OF_CD8_POSITIVE_ALPHA_BETA_T_CELL_ACTIVATION	6	0	0	1	1	1	1
GOBP_POSITIVE_REGULATION_OF_EXTRINSIC_APOPTOTIC_SIGNALING_PATHWAY_IN_ABSENCE_OF_LIGAND	10	0	0	1	1	1	1
GOBP_REGULATION_OF_EXTRINSIC_APOPTOTIC_SIGNALING_PATHWAY_IN_ABSENCE_OF_LIGAND	45	0	0	1	1	1	1
GOBP_POSITIVE_REGULATION_OF_EXTRINSIC_APOPTOTIC_SIGNALING_PATHWAY	50	0	0	1	1	1	1
GOBP_NEGATIVE_REGULATION_OF_EXTRINSIC_APOPTOTIC_SIGNALING_PATHWAY	96	0	0	1	1	1	1
GOBP_REGULATION_OF_EXTRINSIC_APOPTOTIC_SIGNALING_PATHWAY	152	0	0	1	1	1	1
GOBP_POSITIVE_REGULATION_OF_APOPTOTIC_SIGNALING_PATHWAY	128	0	0	1	1	1	1
GOBP_NEGATIVE_REGULATION_OF_APOPTOTIC_SIGNALING_PATHWAY	221	0	0	1	1	1	1
GOBP_REGULATION_OF_APOPTOTIC_SIGNALING_PATHWAY	358	0	0	1	1	1	1
GOBP_REGULATION_OF_CHLORIDE_TRANSPORT	8	0	0	1	1	1	1
GOBP_POSITIVE_REGULATION_OF_NEURON_MIGRATION	16	0	0	1	1	1	1
GOBP_REGULATION_OF_CD8_POSITIVE_ALPHA_BETA_T_CELL_ACTIVATION	19	0	0	1	1	1	1
GOBP_NEGATIVE_REGULATION_OF_NEURON_MIGRATION	9	0	0	1	1	1	1
GOBP_POSITIVE_REGULATION_OF_VASCULOGENESIS	12	0	0	1	1	1	1
GOBP_REGULATION_OF_VASCULOGENESIS	16	0	0	1	1	1	1
GOBP_NEGATIVE_REGULATION_OF_OSTEOCLAST_DEVELOPMENT	5	0	0	1	1	1	1
GOBP_REGULATION_OF_OSTEOCLAST_DEVELOPMENT	11	0	0	1	1	1	1
GOBP_POSITIVE_REGULATION_OF_DENDRITIC_CELL_DIFFERENTIATION	6	0	0	1	1	1	1
GOBP_NEGATIVE_REGULATION_OF_DENDRITIC_CELL_DIFFERENTIATION	5	0	0	1	1	1	1
GOBP_REGULATION_OF_DENDRITIC_CELL_DIFFERENTIATION	13	0	0	1	1	1	1
GOBP_REGULATION_OF_T_CELL_ACTIVATION_VIA_T_CELL_RECEPTOR_CONTACT_WITH_ANTIGEN_BOUND_TO_MHC_MOLECULE_ON_ANTIGEN_PRESENTING_CELL	6	0	0	1	1	1	1
GOCC_GOLGI_CISTERNA	111	0	0	1	1	1	1
GOBP_POSITIVE_REGULATION_OF_CD8_POSITIVE_ALPHA_BETA_T_CELL_ACTIVATION	9	0	0	1	1	1	1
GOBP_REGULATION_OF_NEURON_MIGRATION	42	0	0	1	1	1	1
GOCC_DENSE_CORE_GRANULE_MEMBRANE	7	0	0	1	1	1	1
GOCC_CHROMOSOME_PASSENGER_COMPLEX	6	0	0	1	1	1	1
GOCC_CELL_DIVISION_SITE	60	0	0	1	1	1	1
GOBP_POSITIVE_REGULATION_OF_CELLULAR_SENESCENCE	11	0	0	1	1	1	1
GOCC_STEREOCILIUM_BUNDLE	58	0	0	1	1	1	1
GOBP_ENDODERM_FORMATION	56	0	0	1	1	1	1
GOBP_POSITIVE_REGULATION_OF_CYTOPLASMIC_TRANSLATION	15	0	0	1	1	1	1
GOBP_NEGATIVE_REGULATION_OF_CYTOPLASMIC_TRANSLATION	7	0	0	1	1	1	1
GOCC_STEREOCILIUM_TIP	19	0	0	1	1	1	1
GOBP_REGULATION_OF_CYTOPLASMIC_TRANSLATION	29	0	0	1	1	1	1
GOBP_POSITIVE_REGULATION_OF_PEPTIDYL_LYSINE_ACETYLATION	36	0	0	1	1	1	1
GOCC_ACTIN_FILAMENT_BUNDLE	71	0	0	1	1	1	1
GOCC_FILOPODIUM_TIP	18	0	0	1	1	1	1
GOBP_REGULATION_OF_DOUBLE_STRAND_BREAK_REPAIR	117	0	0	1	1	1	1
GOBP_NEGATIVE_REGULATION_OF_PEPTIDYL_LYSINE_ACETYLATION	18	0	0	1	1	1	1
GOCC_CUTICULAR_PLATE	9	0	0	1	1	1	1
GOBP_REGULATION_OF_MESENCHYMAL_STEM_CELL_DIFFERENTIATION	8	0	0	1	1	1	1
GOCC_CBM_COMPLEX	5	0	0	1	1	1	1
GOCC_CORTICAL_ENDOPLASMIC_RETICULUM	5	0	0	1	1	1	1
GOBP_POSITIVE_REGULATION_OF_STEM_CELL_DIFFERENTIATION	21	0	0	1	1	1	1
GOBP_NEGATIVE_REGULATION_OF_STEM_CELL_DIFFERENTIATION	27	0	0	1	1	1	1
GOBP_MESODERMAL_CELL_FATE_COMMITMENT	18	0	0	1	1	1	1
GOBP_ENDODERMAL_CELL_FATE_COMMITMENT	15	0	0	1	1	1	1
GOCC_GOLGI_CISTERNA_MEMBRANE	86	0	0	1	1	1	1
GOBP_NEGATIVE_REGULATION_OF_CARDIAC_MUSCLE_CELL_DIFFERENTIATION	8	0	0	1	1	1	1
GOBP_REGULATION_OF_PEPTIDYL_LYSINE_ACETYLATION	65	0	0	1	1	1	1
GOBP_POSITIVE_REGULATION_OF_DOUBLE_STRAND_BREAK_REPAIR	77	0	0	1	1	1	1
GOBP_REGULATION_OF_EPITHELIAL_CELL_PROLIFERATION_INVOLVED_IN_LUNG_MORPHOGENESIS	7	0	0	1	1	1	1
GOBP_GASTRULATION_WITH_MOUTH_FORMING_SECOND	25	0	0	1	1	1	1
GOCC_CLEAVAGE_FURROW	51	0	0	1	1	1	1
GOBP_GASTRIC_ACID_SECRETION	18	0	0	1	1	1	1
GOBP_NEGATIVE_REGULATION_OF_SKELETAL_MUSCLE_CELL_DIFFERENTIATION	5	0	0	1	1	1	1
GOCC_SEPTIN_CYTOSKELETON	2	0	0	1	1	1	1
GOBP_REGULATION_OF_FOREBRAIN_NEURON_DIFFERENTIATION	5	0	0	1	1	1	1
GOBP_REGULATION_OF_PRO_B_CELL_DIFFERENTIATION	8	0	0	1	1	1	1
GOBP_POSITIVE_REGULATION_OF_AMPA_RECEPTOR_ACTIVITY	8	0	0	1	1	1	1
GOBP_REGULATION_OF_GLUCOCORTICOID_SECRETION	10	0	0	1	1	1	1
GOBP_POSITIVE_REGULATION_OF_CORTICOSTEROID_HORMONE_SECRETION	7	0	0	1	1	1	1
GOBP_REGULATION_OF_CORTICOSTEROID_HORMONE_SECRETION	16	0	0	1	1	1	1
GOCC_SYMMETRIC_SYNAPSE	10	0	0	1	1	1	1
GOBP_POSITIVE_REGULATION_OF_STEROID_HORMONE_SECRETION	11	0	0	1	1	1	1
GOCC_AMPA_GLUTAMATE_RECEPTOR_COMPLEX	26	0	0	1	1	1	1
GOBP_REGULATION_OF_STEROID_HORMONE_SECRETION	22	0	0	1	1	1	1
GOBP_REGULATION_OF_HEART_MORPHOGENESIS	11	0	0	1	1	1	1
GOBP_POSITIVE_REGULATION_OF_ANDROGEN_RECEPTOR_ACTIVITY	5	0	0	1	1	1	1
GOBP_REGULATION_OF_NUCLEOTIDE_EXCISION_REPAIR	28	0	0	1	1	1	1
GOCC_MISMATCH_REPAIR_COMPLEX	7	0	0	1	1	1	1
GOBP_NEGATIVE_REGULATION_OF_MYOBLAST_PROLIFERATION	2	0	0	1	1	1	1
GOBP_ENDONUCLEOLYTIC_CLEAVAGE_IN_5_ETS_OF_TRICISTRONIC_RRNA_TRANSCRIPT_SSU_RRNA_5_8S_RRNA_LSU_RRNA	8	0	0	1	1	1	1
GOBP_REGULATION_OF_BARBED_END_ACTIN_FILAMENT_CAPPING	1	0	0	1	1	1	1
GOBP_NEGATIVE_REGULATION_OF_ANOIKIS	18	0	0	1	1	1	1
GOBP_REGULATION_OF_BICELLULAR_TIGHT_JUNCTION_ASSEMBLY	20	0	0	1	1	1	1
GOBP_POSITIVE_REGULATION_OF_EPITHELIAL_CELL_DIFFERENTIATION_INVOLVED_IN_KIDNEY_DEVELOPMENT	6	0	0	1	1	1	1
GOBP_REGULATION_OF_INTRINSIC_APOPTOTIC_SIGNALING_PATHWAY	158	0	0	1	1	1	1
GOBP_ORGAN_INDUCTION	24	0	0	1	1	1	1
GOBP_MEMBRANE_RAFT_ASSEMBLY	9	0	0	1	1	1	1
GOBP_PROTEIN_LOCALIZATION_TO_SITE_OF_DOUBLE_STRAND_BREAK	3	0	0	1	1	1	1
GOBP_INTRINSIC_APOPTOTIC_SIGNALING_PATHWAY_IN_RESPONSE_TO_HYPOXIA	9	0	0	1	1	1	1
GOBP_HISTAMINE_SECRETION	14	0	0	1	1	1	1
GOBP_RIBOSOME_ASSOCIATED_UBIQUITIN_DEPENDENT_PROTEIN_CATABOLIC_PROCESS	6	0	0	1	1	1	1
GOCC_LOW_DENSITY_LIPOPROTEIN_PARTICLE	12	0	0	1	1	1	1
GOBP_MESONEPHROS_DEVELOPMENT	102	0	0	1	1	1	1
GOBP_ACTIVATION_OF_PROTEIN_KINASE_C_ACTIVITY	4	0	0	1	1	1	1
GOBP_ANTEROGRADE_NEURONAL_DENSE_CORE_VESICLE_TRANSPORT	5	0	0	1	1	1	1
GOCC_HIGH_DENSITY_LIPOPROTEIN_PARTICLE	27	0	0	1	1	1	1
GOBP_CALCIUM_ION_IMPORT_INTO_SARCOPLASMIC_RETICULUM	4	0	0	1	1	1	1
GOBP_PROTEIN_LOCALIZATION_TO_NUCLEOPLASM	13	0	0	1	1	1	1
GOCC_SPHERICAL_HIGH_DENSITY_LIPOPROTEIN_PARTICLE	8	0	0	1	1	1	1
GOBP_INNER_CELL_MASS_CELL_DIFFERENTIATION	8	0	0	1	1	1	1
GOBP_GLUTAMATERGIC_NEURON_DIFFERENTIATION	5	0	0	1	1	1	1
GOBP_POSITIVE_REGULATION_OF_LIPID_LOCALIZATION	107	0	0	1	1	1	1
GOBP_NEGATIVE_REGULATION_OF_LIPID_LOCALIZATION	44	0	0	1	1	1	1
GOBP_REGULATION_OF_LIPID_LOCALIZATION	156	0	0	1	1	1	1
GOBP_NEGATIVE_REGULATION_OF_CALCIUM_ION_IMPORT_ACROSS_PLASMA_MEMBRANE	5	0	0	1	1	1	1
GOBP_POSITIVE_REGULATION_OF_GONAD_DEVELOPMENT	8	0	0	1	1	1	1
GOBP_REGULATION_OF_GONAD_DEVELOPMENT	12	0	0	1	1	1	1
GOBP_REGULATION_OF_GERM_CELL_PROLIFERATION	8	0	0	1	1	1	1
GOCC_TRIGLYCERIDE_RICH_PLASMA_LIPOPROTEIN_PARTICLE	19	0	0	1	1	1	1
GOBP_RETINAL_CELL_APOPTOTIC_PROCESS	6	0	0	1	1	1	1
GOBP_POSITIVE_REGULATION_OF_COA_TRANSFERASE_ACTIVITY	8	0	0	1	1	1	1
GOBP_CELLULAR_RESPONSE_TO_LEUCINE_STARVATION	11	0	0	1	1	1	1
GOBP_NEUTROPHIL_MIGRATION	120	0	0	1	1	1	1
GOCC_ELONGATOR_HOLOENZYME_COMPLEX	5	0	0	1	1	1	1
GOBP_PROTEIN_SIALYLATION	6	0	0	1	1	1	1
GOCC_PHAGOPHORE_ASSEMBLY_SITE_MEMBRANE	18	0	0	1	1	1	1
GOBP_CHOLANGIOCYTE_PROLIFERATION	5	0	0	1	1	1	1
GOBP_NUCLEOLAR_CHROMATIN_ORGANIZATION	10	0	0	1	1	1	1
GOBP_POTASSIUM_ION_IMPORT_ACROSS_PLASMA_MEMBRANE	45	0	0	1	1	1	1
GOBP_UDP_N_ACETYLGLUCOSAMINE_TRANSMEMBRANE_TRANSPORT	5	0	0	1	1	1	1
GOBP_PROTEIN_POLYUFMYLATION	5	0	0	1	1	1	1
GOBP_MITOCHONDRIAL_TRANSMEMBRANE_TRANSPORT	88	0	0	1	1	1	1
GOBP_NEURON_PROJECTION_MAINTENANCE	10	0	0	1	1	1	1
GOBP_PEPTIDYL_TYROSINE_DEPHOSPHORYLATION_INVOLVED_IN_INACTIVATION_OF_PROTEIN_KINASE_ACTIVITY	7	0	0	1	1	1	1
GOBP_DENSE_CORE_GRANULE_EXOCYTOSIS	10	0	0	1	1	1	1
GOBP_MITOCHONDRION_ENDOPLASMIC_RETICULUM_MEMBRANE_TETHERING	7	0	0	1	1	1	1
GOBP_POSITIVE_REGULATION_OF_TRANSCRIPTION_FROM_RNA_POLYMERASE_II_PROMOTER_IN_RESPONSE_TO_ENDOPLASMIC_RETICULUM_STRESS	11	0	0	1	1	1	1
GOBP_SEROTONIN_SECRETION	10	0	0	1	1	1	1
GOBP_REPLICATION_BORN_DOUBLE_STRAND_BREAK_REPAIR_VIA_SISTER_CHROMATID_EXCHANGE	7	0	0	1	1	1	1
GOBP_EMBRYONIC_BRAIN_DEVELOPMENT	18	0	0	1	1	1	1
GOBP_HYALOID_VASCULAR_PLEXUS_REGRESSION	7	0	0	1	1	1	1
GOBP_LIPID_TRANSPORT_ACROSS_BLOOD_BRAIN_BARRIER	6	0	0	1	1	1	1
GOBP_GAP_JUNCTION_MEDIATED_INTERCELLULAR_TRANSPORT	6	0	0	1	1	1	1
GOBP_CELLULAR_RESPONSE_TO_INSULIN_LIKE_GROWTH_FACTOR_STIMULUS	8	0	0	1	1	1	1
GOCC_VCP_NPL4_UFD1_AAA_ATPASE_COMPLEX	7	0	0	1	1	1	1
GOBP_MRNA_PSEUDOURIDINE_SYNTHESIS	9	0	0	1	1	1	1
GOBP_REGULATION_OF_COA_TRANSFERASE_ACTIVITY	8	0	0	1	1	1	1
GOBP_BLASTOCYST_GROWTH	20	0	0	1	1	1	1
GOBP_POSITIVE_REGULATION_OF_AMYLOID_FIBRIL_FORMATION	5	0	0	1	1	1	1
GOBP_REGULATION_OF_CALCIUM_ION_IMPORT_ACROSS_PLASMA_MEMBRANE	13	0	0	1	1	1	1
GOBP_EPITHELIAL_TO_MESENCHYMAL_TRANSITION	158	0	0	1	1	1	1
GOBP_PROLINE_IMPORT_ACROSS_PLASMA_MEMBRANE	4	0	0	1	1	1	1
GOBP_REGULATION_OF_PROTEIN_LOCALIZATION_TO_CHROMATIN	8	0	0	1	1	1	1
GOBP_POSITIVE_REGULATION_OF_BLOOD_BRAIN_BARRIER_PERMEABILITY	5	0	0	1	1	1	1
GOBP_REGULATION_OF_BLOOD_BRAIN_BARRIER_PERMEABILITY	8	0	0	1	1	1	1
GOBP_REGULATION_OF_RECEPTOR_MEDIATED_ENDOCYTOSIS_INVOLVED_IN_CHOLESTEROL_TRANSPORT	4	0	0	1	1	1	1
GOCC_CHROMOSOME_CENTROMERIC_CORE_DOMAIN	2	0	0	1	1	1	1
GOBP_POSITIVE_REGULATION_OF_LOW_DENSITY_LIPOPROTEIN_RECEPTOR_ACTIVITY	5	0	0	1	1	1	1
GOBP_NEGATIVE_REGULATION_OF_LOW_DENSITY_LIPOPROTEIN_RECEPTOR_ACTIVITY	7	0	0	1	1	1	1
GOBP_POSITIVE_REGULATION_OF_CALCIUM_ION_IMPORT_ACROSS_PLASMA_MEMBRANE	11	0	0	1	1	1	1
GOBP_NEURAL_PLATE_MORPHOGENESIS	5	0	0	1	1	1	1
GOBP_POSITIVE_REGULATION_OF_MACROPHAGE_MIGRATION	26	0	0	1	1	1	1
GOBP_NEGATIVE_REGULATION_OF_MACROPHAGE_MIGRATION	12	0	0	1	1	1	1
GOBP_REGULATION_OF_MACROPHAGE_MIGRATION	42	0	0	1	1	1	1
GOBP_MACROPHAGE_MIGRATION	58	0	0	1	1	1	1
GOBP_POSITIVE_REGULATION_OF_FERTILIZATION	4	0	0	1	1	1	1
GOBP_NON_MOTILE_CILIUM_ASSEMBLY	60	0	0	1	1	1	1
GOCC_RNA_CAP_BINDING_COMPLEX	11	0	0	1	1	1	1
GOBP_PROTEIN_LOCALIZATION_TO_MICROTUBULE_ORGANIZING_CENTER	32	0	0	1	1	1	1
GOBP_POSITIVE_REGULATION_OF_PROTEIN_LOCALIZATION_TO_MEMBRANE	94	0	0	1	1	1	1
GOBP_NEGATIVE_REGULATION_OF_PROTEIN_LOCALIZATION_TO_MEMBRANE	33	0	0	1	1	1	1
GOBP_NEURAL_PLATE_DEVELOPMENT	9	0	0	1	1	1	1
GOBP_REGULATION_OF_PROTEIN_LOCALIZATION_TO_ENDOSOME	13	0	0	1	1	1	1
GOCC_BBSOME	8	0	0	1	1	1	1
GOBP_REGULATION_OF_LYSOSOME_ORGANIZATION	6	0	0	1	1	1	1
GOBP_NEGATIVE_REGULATION_OF_AMYLOID_FIBRIL_FORMATION	12	0	0	1	1	1	1
GOBP_REGULATION_OF_AMYLOID_FIBRIL_FORMATION	16	0	0	1	1	1	1
GOBP_POSITIVE_REGULATION_OF_RESPONSE_TO_ENDOPLASMIC_RETICULUM_STRESS	35	0	0	1	1	1	1
GOBP_REGULATION_OF_RESPONSE_TO_ENDOPLASMIC_RETICULUM_STRESS	77	0	0	1	1	1	1
GOBP_INNER_CELL_MASS_CELL_PROLIFERATION	13	0	0	1	1	1	1
GOBP_POSITIVE_REGULATION_OF_3_UTR_MEDIATED_MRNA_STABILIZATION	3	0	0	1	1	1	1
GOBP_REGULATION_OF_3_UTR_MEDIATED_MRNA_STABILIZATION	4	0	0	1	1	1	1
GOBP_POSITIVE_REGULATION_OF_SPINDLE_ASSEMBLY	8	0	0	1	1	1	1
GOBP_POSITIVE_REGULATION_OF_CHROMOSOME_CONDENSATION	8	0	0	1	1	1	1
GOBP_RELEASE_OF_CYTOCHROME_C_FROM_MITOCHONDRIA	56	0	0	1	1	1	1
GOBP_NEGATIVE_REGULATION_OF_SYNAPSE_ORGANIZATION	12	0	0	1	1	1	1
GOBP_REGULATION_OF_SYNAPSE_PRUNING	6	0	0	1	1	1	1
GOBP_REGULATION_OF_ANAPHASE_PROMOTING_COMPLEX_DEPENDENT_CATABOLIC_PROCESS	5	0	0	1	1	1	1
GOBP_REGULATION_OF_DNA_HELICASE_ACTIVITY	5	0	0	1	1	1	1
GOBP_REGULATION_OF_MESODERMAL_CELL_DIFFERENTIATION	7	0	0	1	1	1	1
GOBP_REGULATION_OF_ENDOSOME_TO_PLASMA_MEMBRANE_PROTEIN_TRANSPORT	4	0	0	1	1	1	1
GOCC_PWP2P_CONTAINING_SUBCOMPLEX_OF_90S_PRERIBOSOME	5	0	0	1	1	1	1
GOBP_PROTEIN_LOCALIZATION_TO_PERINUCLEAR_REGION_OF_CYTOPLASM	6	0	0	1	1	1	1
GOBP_POSITIVE_REGULATION_OF_MEMBRANE_PERMEABILITY	47	0	0	1	1	1	1
GOBP_NEGATIVE_REGULATION_OF_MEMBRANE_PERMEABILITY	20	0	0	1	1	1	1
GOBP_LIPID_DROPLET_DISASSEMBLY	6	0	0	1	1	1	1
GOBP_REGULATION_OF_PLASMA_MEMBRANE_REPAIR	7	0	0	1	1	1	1
GOBP_MATURATION_OF_LSU_RRNA_FROM_TRICISTRONIC_RRNA_TRANSCRIPT_SSU_RRNA_5_8S_RRNA_LSU_RRNA	15	0	0	1	1	1	1
GOBP_RESPONSE_TO_ANGIOTENSIN	31	0	0	1	1	1	1
GOCC_KAINATE_SELECTIVE_GLUTAMATE_RECEPTOR_COMPLEX	5	0	0	1	1	1	1
GOBP_PROTEIN_LOCALIZATION_TO_CELL_PERIPHERY	329	0	0	1	1	1	1
GOBP_DORSAL_ROOT_GANGLION_DEVELOPMENT	7	0	0	1	1	1	1
GOBP_REGULATION_OF_ANOIKIS	24	0	0	1	1	1	1
GOCC_SARCOPLASMIC_RETICULUM_LUMEN	9	0	0	1	1	1	1
GOBP_REGULATION_OF_FEMALE_GONAD_DEVELOPMENT	7	0	0	1	1	1	1
GOBP_POSITIVE_REGULATION_OF_FATTY_ACID_TRANSPORT	24	0	0	1	1	1	1
GOBP_NEGATIVE_REGULATION_OF_FATTY_ACID_TRANSPORT	7	0	0	1	1	1	1
GOBP_REGULATION_OF_FATTY_ACID_TRANSPORT	31	0	0	1	1	1	1
GOBP_POSITIVE_REGULATION_OF_NEURAL_PRECURSOR_CELL_PROLIFERATION	51	0	0	1	1	1	1
GOBP_NEGATIVE_REGULATION_OF_NEURAL_PRECURSOR_CELL_PROLIFERATION	22	0	0	1	1	1	1
GOBP_ESTABLISHMENT_OF_LYMPHOCYTE_POLARITY	15	0	0	1	1	1	1
GOBP_REGULATION_OF_BRANCHING_MORPHOGENESIS_OF_A_NERVE	5	0	0	1	1	1	1
GOCC_SARCOPLASMIC_RETICULUM_MEMBRANE	40	0	0	1	1	1	1
GOBP_IMMUNOLOGICAL_SYNAPSE_FORMATION	16	0	0	1	1	1	1
GOCC_DNA_RECOMBINASE_MEDIATOR_COMPLEX	7	0	0	1	1	1	1
GOBP_NEGATIVE_REGULATION_OF_DNA_TEMPLATED_TRANSCRIPTION_INITIATION	7	0	0	1	1	1	1
GOCC_WEIBEL_PALADE_BODY	5	0	0	1	1	1	1
GOBP_POSITIVE_REGULATION_OF_CELL_PROLIFERATION_INVOLVED_IN_HEART_MORPHOGENESIS	6	0	0	1	1	1	1
GOBP_NEGATIVE_REGULATION_OF_CELL_PROLIFERATION_INVOLVED_IN_HEART_MORPHOGENESIS	4	0	0	1	1	1	1
GOBP_REGULATION_OF_REMOVAL_OF_SUPEROXIDE_RADICALS	6	0	0	1	1	1	1
GOBP_REGULATION_OF_SODIUM_DEPENDENT_PHOSPHATE_TRANSPORT	5	0	0	1	1	1	1
GOBP_NEGATIVE_REGULATION_OF_CYSTEINE_TYPE_ENDOPEPTIDASE_ACTIVITY	89	0	0	1	1	1	1
GOCC_CIS_GOLGI_NETWORK_MEMBRANE	8	0	0	1	1	1	1
GOBP_CLEAVAGE_INVOLVED_IN_RRNA_PROCESSING	29	0	0	1	1	1	1
GOBP_REGULATION_OF_PEPTIDYL_CYSTEINE_S_NITROSYLATION	9	0	0	1	1	1	1
GOBP_NEGATIVE_REGULATION_OF_MACROPHAGE_APOPTOTIC_PROCESS	4	0	0	1	1	1	1
GOBP_POSITIVE_REGULATION_OF_ANOIKIS	6	0	0	1	1	1	1
GOBP_POSITIVE_REGULATION_OF_RRNA_PROCESSING	9	0	0	1	1	1	1
GOBP_NEGATIVE_REGULATION_OF_SYNAPTIC_VESICLE_EXOCYTOSIS	5	0	0	1	1	1	1
GOCC_PROTEIN_LIPID_COMPLEX	38	0	0	1	1	1	1
GOBP_REGULATION_OF_SYNAPTIC_VESICLE_EXOCYTOSIS	44	0	0	1	1	1	1
GOBP_REGULATION_OF_RHO_DEPENDENT_PROTEIN_SERINE_THREONINE_KINASE_ACTIVITY	5	0	0	1	1	1	1
GOBP_REGULATION_OF_MYOBLAST_PROLIFERATION	16	0	0	1	1	1	1
GOBP_POSITIVE_REGULATION_OF_MYOBLAST_PROLIFERATION	12	0	0	1	1	1	1
GOBP_NEGATIVE_REGULATION_OF_DNA_BIOSYNTHETIC_PROCESS	35	0	0	1	1	1	1
GOCC_FC_RECEPTOR_COMPLEX	5	0	0	1	1	1	1
GOBP_POSITIVE_REGULATION_OF_SIGNALING_RECEPTOR_ACTIVITY	46	0	0	1	1	1	1
GOBP_NEGATIVE_REGULATION_OF_SIGNALING_RECEPTOR_ACTIVITY	49	0	0	1	1	1	1
GOBP_REGULATION_OF_RRNA_PROCESSING	15	0	0	1	1	1	1
GOBP_POSITIVE_REGULATION_OF_FIBROBLAST_APOPTOTIC_PROCESS	9	0	0	1	1	1	1
GOBP_REGULATION_OF_FIBROBLAST_APOPTOTIC_PROCESS	18	0	0	1	1	1	1
GOBP_POSITIVE_REGULATION_OF_FEEDING_BEHAVIOR	10	0	0	1	1	1	1
GOBP_NEGATIVE_REGULATION_OF_FEEDING_BEHAVIOR	6	0	0	1	1	1	1
GOBP_POSITIVE_REGULATION_OF_ACTIN_CYTOSKELETON_REORGANIZATION	20	0	0	1	1	1	1
GOBP_REGULATION_OF_ACTIN_CYTOSKELETON_REORGANIZATION	40	0	0	1	1	1	1
GOCC_PARANODAL_JUNCTION	8	0	0	1	1	1	1
GOBP_POSITIVE_REGULATION_OF_REPRODUCTIVE_PROCESS	82	0	0	1	1	1	1
GOBP_NEGATIVE_REGULATION_OF_REPRODUCTIVE_PROCESS	73	0	0	1	1	1	1
GOCC_PERINUCLEAR_THECA	5	0	0	1	1	1	1
GOBP_REGULATION_OF_REPRODUCTIVE_PROCESS	197	0	0	1	1	1	1
GOBP_NEGATIVE_REGULATION_OF_FIBROBLAST_APOPTOTIC_PROCESS	7	0	0	1	1	1	1
GOBP_MYELOID_DENDRITIC_CELL_ACTIVATION	29	0	0	1	1	1	1
GOBP_PLASMA_MEMBRANE_REPAIR	28	0	0	1	1	1	1
GOBP_NATURAL_KILLER_CELL_DIFFERENTIATION	25	0	0	1	1	1	1
GOBP_REGULATION_OF_PROTEIN_LOCALIZATION_TO_CELL_SURFACE	39	0	0	1	1	1	1
GOBP_POSITIVE_REGULATION_OF_DNA_DAMAGE_CHECKPOINT	4	0	0	1	1	1	1
GOBP_NEGATIVE_REGULATION_OF_DNA_DAMAGE_CHECKPOINT	5	0	0	1	1	1	1
GOBP_REGULATION_OF_DNA_DAMAGE_CHECKPOINT	23	0	0	1	1	1	1
GOCC_PROTON_TRANSPORTING_V_TYPE_ATPASE_V0_DOMAIN	12	0	0	1	1	1	1
GOBP_XENOBIOTIC_TRANSPORT_ACROSS_BLOOD_BRAIN_BARRIER	6	0	0	1	1	1	1
GOCC_PROTON_TRANSPORTING_V_TYPE_ATPASE_V1_DOMAIN	11	0	0	1	1	1	1
GOBP_NATURAL_KILLER_CELL_PROLIFERATION	15	0	0	1	1	1	1
GOCC_CORVET_COMPLEX	7	0	0	1	1	1	1
GOBP_DOUBLE_STRAND_BREAK_REPAIR_INVOLVED_IN_MEIOTIC_RECOMBINATION	5	0	0	1	1	1	1
GOBP_NEGATIVE_REGULATION_OF_PROTEIN_LOCALIZATION_TO_CELL_SURFACE	12	0	0	1	1	1	1
GOBP_ANTIBODY_DEPENDENT_CELLULAR_CYTOTOXICITY	4	0	0	1	1	1	1
GOCC_NODE_OF_RANVIER	16	0	0	1	1	1	1
GOCC_PARANODE_REGION_OF_AXON	11	0	0	1	1	1	1
GOBP_MATURATION_OF_5_8S_RRNA_FROM_TRICISTRONIC_RRNA_TRANSCRIPT_SSU_RRNA_5_8S_RRNA_LSU_RRNA	25	0	0	1	1	1	1
GOCC_CHROMATOID_BODY	11	0	0	1	1	1	1
GOBP_VACUOLAR_LOCALIZATION	82	0	0	1	1	1	1
GOCC_RDNA_HETEROCHROMATIN	4	0	0	1	1	1	1
GOBP_NEGATIVE_REGULATION_OF_CYTOKINE_PRODUCTION	268	0	0	1	1	1	1
GOBP_RESPONSE_TO_ODORANT	4	0	0	1	1	1	1
GOBP_RESPONSE_TO_LEUKEMIA_INHIBITORY_FACTOR	95	0	0	1	1	1	1
GOBP_LIGAND_GATED_ION_CHANNEL_SIGNALING_PATHWAY	35	0	0	1	1	1	1
GOBP_RESPONSE_TO_CHEMOKINE	94	0	0	1	1	1	1
GOBP_POSITIVE_REGULATION_OF_PROTEIN_LOCALIZATION_TO_CELL_SURFACE	18	0	0	1	1	1	1
GOBP_REGULATION_OF_MALE_GONAD_DEVELOPMENT	8	0	0	1	1	1	1
GOCC_PROTON_TRANSPORTING_TWO_SECTOR_ATPASE_COMPLEX_CATALYTIC_DOMAIN	12	0	0	1	1	1	1
GOBP_NEUTROPHIL_HOMEOSTASIS	20	0	0	1	1	1	1
GOBP_POSITIVE_REGULATION_OF_DNA_TEMPLATED_DNA_REPLICATION	13	0	0	1	1	1	1
GOBP_NEGATIVE_REGULATION_OF_DNA_TEMPLATED_DNA_REPLICATION	15	0	0	1	1	1	1
GOBP_POSITIVE_REGULATION_OF_WNT_SIGNALING_PATHWAY_PLANAR_CELL_POLARITY_PATHWAY	9	0	0	1	1	1	1
GOBP_REGULATION_OF_WNT_SIGNALING_PATHWAY_PLANAR_CELL_POLARITY_PATHWAY	16	0	0	1	1	1	1
GOBP_REGULATION_OF_TYPE_B_PANCREATIC_CELL_DEVELOPMENT	8	0	0	1	1	1	1
GOBP_REGULATION_OF_CORTISOL_BIOSYNTHETIC_PROCESS	7	0	0	1	1	1	1
GOBP_POSITIVE_REGULATION_OF_UBIQUITIN_DEPENDENT_PROTEIN_CATABOLIC_PROCESS	106	0	0	1	1	1	1
GOBP_NEGATIVE_REGULATION_OF_UBIQUITIN_DEPENDENT_PROTEIN_CATABOLIC_PROCESS	49	0	0	1	1	1	1
GOBP_REGULATION_OF_UBIQUITIN_DEPENDENT_PROTEIN_CATABOLIC_PROCESS	167	0	0	1	1	1	1
GOBP_POSITIVE_REGULATION_OF_NON_CANONICAL_WNT_SIGNALING_PATHWAY	15	0	0	1	1	1	1
GOBP_NEGATIVE_REGULATION_OF_NON_CANONICAL_WNT_SIGNALING_PATHWAY	6	0	0	1	1	1	1
GOBP_REGULATION_OF_NON_CANONICAL_WNT_SIGNALING_PATHWAY	26	0	0	1	1	1	1
GOBP_POSITIVE_REGULATION_OF_CELL_CELL_ADHESION_MEDIATED_BY_CADHERIN	10	0	0	1	1	1	1
GOBP_NEGATIVE_REGULATION_OF_CELL_CELL_ADHESION_MEDIATED_BY_CADHERIN	9	0	0	1	1	1	1
GOBP_REGULATION_OF_CELL_CELL_ADHESION_MEDIATED_BY_CADHERIN	19	0	0	1	1	1	1
GOBP_NEGATIVE_REGULATION_OF_DOUBLE_STRAND_BREAK_REPAIR_VIA_HOMOLOGOUS_RECOMBINATION	13	0	0	1	1	1	1
GOBP_REGULATION_OF_STEM_CELL_POPULATION_MAINTENANCE	68	0	0	1	1	1	1
GOBP_REGULATION_OF_STEM_CELL_DIVISION	11	0	0	1	1	1	1
GOBP_REGULATION_OF_ANIMAL_ORGAN_MORPHOGENESIS	128	0	0	1	1	1	1
GOCC_PROTON_TRANSPORTING_V_TYPE_ATPASE_COMPLEX	27	0	0	1	1	1	1
GOBP_NEUTROPHIL_APOPTOTIC_PROCESS	8	0	0	1	1	1	1
GOCC_PROTON_TRANSPORTING_TWO_SECTOR_ATPASE_COMPLEX_PROTON_TRANSPORTING_DOMAIN	12	0	0	1	1	1	1
GOBP_NEGATIVE_REGULATION_OF_HH_TARGET_TRANSCRIPTION_FACTOR_ACTIVITY	5	0	0	1	1	1	1
GOBP_REGULATION_OF_PROTEIN_LOCALIZATION_TO_MEMBRANE	166	0	0	1	1	1	1
GOBP_NEGATIVE_REGULATION_OF_INTRINSIC_APOPTOTIC_SIGNALING_PATHWAY	92	0	0	1	1	1	1
GOBP_REGULATION_OF_PHOSPHATIDYLCHOLINE_BIOSYNTHETIC_PROCESS	5	0	0	1	1	1	1
GOCC_CHROMOCENTER	14	0	0	1	1	1	1
GOCC_CYTOPLASMIC_SIDE_OF_ENDOSOME_MEMBRANE	5	0	0	1	1	1	1
GOCC_PLATELET_DENSE_TUBULAR_NETWORK_MEMBRANE	8	0	0	1	1	1	1
GOCC_ENDOSOME_MEMBRANE	513	0	0	1	1	1	1
GOCC_PSEUDOPODIUM	17	0	0	1	1	1	1
GOCC_CYTOPLASMIC_SIDE_OF_PLASMA_MEMBRANE	153	0	0	1	1	1	1
GOCC_SNARE_COMPLEX	46	0	0	1	1	1	1
GOCC_NUCLEOID	40	0	0	1	1	1	1
GOCC_EPSILON_DNA_POLYMERASE_COMPLEX	5	0	0	1	1	1	1
GOCC_PROTEASOME_REGULATORY_PARTICLE_LID_SUBCOMPLEX	7	0	0	1	1	1	1
GOCC_PLATELET_DENSE_TUBULAR_NETWORK	10	0	0	1	1	1	1
GOCC_PROTEASOME_REGULATORY_PARTICLE_BASE_SUBCOMPLEX	9	0	0	1	1	1	1
GOCC_KATANIN_COMPLEX	5	0	0	1	1	1	1
GOCC_INTEGRIN_COMPLEX	31	0	0	1	1	1	1
GOCC_CASPASE_COMPLEX	10	0	0	1	1	1	1
GOCC_F_ACTIN_CAPPING_PROTEIN_COMPLEX	8	0	0	1	1	1	1
GOBP_REGULATION_OF_MITOCHONDRIAL_RNA_CATABOLIC_PROCESS	5	0	0	1	1	1	1
GOCC_OLIGOSACCHARYLTRANSFERASE_COMPLEX	14	0	0	1	1	1	1
GOCC_COP9_SIGNALOSOME	16	0	0	1	1	1	1
GOCC_SPECTRIN	9	0	0	1	1	1	1
GOCC_CYCLIN_CDK_POSITIVE_TRANSCRIPTION_ELONGATION_FACTOR_COMPLEX	6	0	0	1	1	1	1
GOCC_TRANSCRIPTION_ELONGATION_FACTOR_COMPLEX	40	0	0	1	1	1	1
GOCC_IKAPPAB_KINASE_COMPLEX	7	0	0	1	1	1	1
GOCC_MITOCHONDRIAL_PYRUVATE_DEHYDROGENASE_COMPLEX	8	0	0	1	1	1	1
GOCC_PLATELET_ALPHA_GRANULE_LUMEN	65	0	0	1	1	1	1
GOCC_PLATELET_ALPHA_GRANULE	88	0	0	1	1	1	1
GOCC_LATERAL_PLASMA_MEMBRANE	63	0	0	1	1	1	1
GOCC_APICOLATERAL_PLASMA_MEMBRANE	22	0	0	1	1	1	1
GOCC_NUCLEAR_PORE_OUTER_RING	9	0	0	1	1	1	1
GOCC_EUKARYOTIC_TRANSLATION_INITIATION_FACTOR_4F_COMPLEX	12	0	0	1	1	1	1
GOCC_PREFOLDIN_COMPLEX	7	0	0	1	1	1	1
GOCC_AGGRESOME	35	0	0	1	1	1	1
GOCC_BLOC_COMPLEX	14	0	0	1	1	1	1
GOCC_BLOC_1_COMPLEX	9	0	0	1	1	1	1
GOCC_DYSTROGLYCAN_COMPLEX	7	0	0	1	1	1	1
GOCC_DYSTROPHIN_ASSOCIATED_GLYCOPROTEIN_COMPLEX	18	0	0	1	1	1	1
GOCC_PLATELET_ALPHA_GRANULE_MEMBRANE	16	0	0	1	1	1	1
GOCC_SMALL_RIBOSOMAL_SUBUNIT	70	0	0	1	1	1	1
GOBP_MITOCHONDRIAL_RNA_METABOLIC_PROCESS	42	0	0	1	1	1	1
GOCC_ACTIN_CYTOSKELETON	465	0	0	1	1	1	1
GOCC_CAJAL_BODY	56	0	0	1	1	1	1
GOCC_SPECTRIN_ASSOCIATED_CYTOSKELETON	9	0	0	1	1	1	1
GOCC_PLATELET_DENSE_GRANULE_MEMBRANE	6	0	0	1	1	1	1
GOCC_INTERCALATED_DISC	50	0	0	1	1	1	1
GOCC_JUNCTIONAL_SARCOPLASMIC_RETICULUM_MEMBRANE	9	0	0	1	1	1	1
GOCC_TRANS_GOLGI_NETWORK_TRANSPORT_VESICLE_MEMBRANE	20	0	0	1	1	1	1
GOCC_ER_TO_GOLGI_TRANSPORT_VESICLE_MEMBRANE	58	0	0	1	1	1	1
GOCC_PLATELET_DENSE_GRANULE_LUMEN	13	0	0	1	1	1	1
GOCC_LARGE_RIBOSOMAL_SUBUNIT	108	0	0	1	1	1	1
GOCC_PHOSPHORYLASE_KINASE_COMPLEX	5	0	0	1	1	1	1
GOCC_SCAR_COMPLEX	12	0	0	1	1	1	1
GOCC_ENDOPLASMIC_RETICULUM_PALMITOYLTRANSFERASE_COMPLEX	8	0	0	1	1	1	1
GOCC_NEUROFILAMENT	8	0	0	1	1	1	1
GOCC_INTERMEDIATE_FILAMENT	197	0	0	1	1	1	1
GOCC_CD95_DEATH_INDUCING_SIGNALING_COMPLEX	6	0	0	1	1	1	1
GOCC_AXONEMAL_MICROTUBULE	19	0	0	1	1	1	1
GOBP_RRNA_5_END_PROCESSING	5	0	0	1	1	1	1
GOBP_TRANSCRIPTION_DEPENDENT_TETHERING_OF_RNA_POLYMERASE_II_GENE_DNA_AT_NUCLEAR_PERIPHERY	7	0	0	1	1	1	1
GOCC_EXTRINSIC_COMPONENT_OF_ORGANELLE_MEMBRANE	47	0	0	1	1	1	1
GOBP_RNA_POLYMERASE_I_PREINITIATION_COMPLEX_ASSEMBLY	9	0	0	1	1	1	1
GOCC_EXTRINSIC_COMPONENT_OF_ENDOSOME_MEMBRANE	10	0	0	1	1	1	1
GOCC_DYNACTIN_COMPLEX	8	0	0	1	1	1	1
GOCC_DEATH_INDUCING_SIGNALING_COMPLEX	9	0	0	1	1	1	1
GOCC_CYTOPLASMIC_DYNEIN_COMPLEX	17	0	0	1	1	1	1
GOCC_TROPONIN_COMPLEX	8	0	0	1	1	1	1
GOCC_MUSCLE_MYOSIN_COMPLEX	14	0	0	1	1	1	1
GOCC_AXONEMAL_DYNEIN_COMPLEX	17	0	0	1	1	1	1
GOCC_NASCENT_POLYPEPTIDE_ASSOCIATED_COMPLEX	4	0	0	1	1	1	1
GOCC_EUKARYOTIC_TRANSLATION_INITIATION_FACTOR_3_COMPLEX	15	0	0	1	1	1	1
GOCC_EUKARYOTIC_TRANSLATION_INITIATION_FACTOR_2B_COMPLEX	6	0	0	1	1	1	1
GOCC_EUKARYOTIC_TRANSLATION_INITIATION_FACTOR_2_COMPLEX	4	0	0	1	1	1	1
GOCC_MRNA_CLEAVAGE_FACTOR_COMPLEX	19	0	0	1	1	1	1
GOCC_MRNA_CLEAVAGE_AND_POLYADENYLATION_SPECIFICITY_FACTOR_COMPLEX	15	0	0	1	1	1	1
GOCC_POLYSOME	65	0	0	1	1	1	1
GOCC_STRIATED_MUSCLE_THIN_FILAMENT	21	0	0	1	1	1	1
GOCC_ACTIN_FILAMENT	102	0	0	1	1	1	1
GOCC_ARP2_3_PROTEIN_COMPLEX	9	0	0	1	1	1	1
GOCC_SODIUM_POTASSIUM_EXCHANGING_ATPASE_COMPLEX	12	0	0	1	1	1	1
GOCC_CALCINEURIN_COMPLEX	6	0	0	1	1	1	1
GOCC_CALCIUM_AND_CALMODULIN_DEPENDENT_PROTEIN_KINASE_COMPLEX	5	0	0	1	1	1	1
GOCC_CAMP_DEPENDENT_PROTEIN_KINASE_COMPLEX	7	0	0	1	1	1	1
GOCC_MITOCHONDRIAL_ALPHA_KETOGLUTARATE_DEHYDROGENASE_COMPLEX	6	0	0	1	1	1	1
GOCC_PHOSPHATIDYLINOSITOL_3_KINASE_COMPLEX	27	0	0	1	1	1	1
GOCC_EXTRINSIC_COMPONENT_OF_EXTERNAL_SIDE_OF_PLASMA_MEMBRANE	8	0	0	1	1	1	1
GOBP_MITOCHONDRIAL_RNA_PROCESSING	18	0	0	1	1	1	1
GOCC_AXONEME	112	0	0	1	1	1	1
GOBP_MITOCHONDRIAL_RNA_3_END_PROCESSING	5	0	0	1	1	1	1
GOCC_EXTRINSIC_COMPONENT_OF_CYTOPLASMIC_SIDE_OF_PLASMA_MEMBRANE	77	0	0	1	1	1	1
GOCC_CONNEXIN_COMPLEX	21	0	0	1	1	1	1
GOCC_GAP_JUNCTION	31	0	0	1	1	1	1
GOCC_FASCIA_ADHERENS	9	0	0	1	1	1	1
GOCC_ZONULA_ADHERENS	7	0	0	1	1	1	1
GOCC_ADHERENS_JUNCTION	175	0	0	1	1	1	1
GOCC_CELL_TRAILING_EDGE	14	0	0	1	1	1	1
GOCC_LAMELLIPODIUM_MEMBRANE	22	0	0	1	1	1	1
GOCC_CLATHRIN_COATED_PIT	72	0	0	1	1	1	1
GOCC_BRUSH_BORDER	102	0	0	1	1	1	1
GOCC_DNA_REPLICATION_PREINITIATION_COMPLEX	12	0	0	1	1	1	1
GOBP_RNA_5_END_PROCESSING	22	0	0	1	1	1	1
GOCC_ACETYLCHOLINE_GATED_CHANNEL_COMPLEX	16	0	0	1	1	1	1
GOCC_VOLTAGE_GATED_CALCIUM_CHANNEL_COMPLEX	52	0	0	1	1	1	1
GOCC_CATENIN_COMPLEX	31	0	0	1	1	1	1
GOCC_RIBOSOME	204	0	0	1	1	1	1
GOCC_MYOSIN_COMPLEX	52	0	0	1	1	1	1
GOCC_UNCONVENTIONAL_MYOSIN_COMPLEX	8	0	0	1	1	1	1
GOCC_RETROMER_COMPLEX	12	0	0	1	1	1	1
GOCC_T_TUBULE	50	0	0	1	1	1	1
GOCC_JUNCTIONAL_MEMBRANE_COMPLEX	6	0	0	1	1	1	1
GOCC_SMC5_SMC6_COMPLEX	6	0	0	1	1	1	1
GOCC_NADH_DEHYDROGENASE_COMPLEX	42	0	0	1	1	1	1
GOCC_PROTEIN_PHOSPHATASE_4_COMPLEX	3	0	0	1	1	1	1
GOCC_DYNEIN_COMPLEX	43	0	0	1	1	1	1
GOCC_INTRACILIARY_TRANSPORT_PARTICLE	24	0	0	1	1	1	1
GOCC_SECRETORY_GRANULE	844	0	0	1	1	1	1
GOCC_TRANS_GOLGI_NETWORK_TRANSPORT_VESICLE	38	0	0	1	1	1	1
GOBP_DNA_DOUBLE_STRAND_BREAK_PROCESSING	20	0	0	1	1	1	1
GOCC_ENDOCYTIC_VESICLE	337	0	0	1	1	1	1
GOCC_CLATHRIN_COATED_VESICLE	209	0	0	1	1	1	1
GOCC_COATED_VESICLE	300	0	0	1	1	1	1
GOCC_COPII_COATED_ER_TO_GOLGI_TRANSPORT_VESICLE	87	0	0	1	1	1	1
GOCC_TRANSPORT_VESICLE	403	0	0	1	1	1	1
GOCC_CLATHRIN_COAT_OF_COATED_PIT	16	0	0	1	1	1	1
GOCC_CLATHRIN_ADAPTOR_COMPLEX	24	0	0	1	1	1	1
GOCC_COPII_VESICLE_COAT	15	0	0	1	1	1	1
GOCC_COPI_VESICLE_COAT	12	0	0	1	1	1	1
GOCC_CLATHRIN_VESICLE_COAT	32	0	0	1	1	1	1
GOCC_AP_3_ADAPTOR_COMPLEX	9	0	0	1	1	1	1
GOCC_COPI_COATED_VESICLE	21	0	0	1	1	1	1
GOCC_INTRACILIARY_TRANSPORT_PARTICLE_A	8	0	0	1	1	1	1
GOBP_DOUBLE_STRAND_BREAK_REPAIR_VIA_BREAK_INDUCED_REPLICATION	12	0	0	1	1	1	1
GOCC_TRANSPORT_VESICLE_MEMBRANE	219	0	0	1	1	1	1
GOCC_BETA_CATENIN_DESTRUCTION_COMPLEX	11	0	0	1	1	1	1
GOCC_SMOOTH_ENDOPLASMIC_RETICULUM_MEMBRANE	7	0	0	1	1	1	1
GOCC_ROUGH_ENDOPLASMIC_RETICULUM_MEMBRANE	22	0	0	1	1	1	1
GOCC_CORTICAL_ACTIN_CYTOSKELETON	70	0	0	1	1	1	1
GOCC_APOLIPOPROTEIN_B_MRNA_EDITING_ENZYME_COMPLEX	5	0	0	1	1	1	1
GOCC_PRERIBOSOME_SMALL_SUBUNIT_PRECURSOR	14	0	0	1	1	1	1
GOCC_PRERIBOSOME_LARGE_SUBUNIT_PRECURSOR	19	0	0	1	1	1	1
GOCC_90S_PRERIBOSOME	25	0	0	1	1	1	1
GOCC_PRERIBOSOME	69	0	0	1	1	1	1
GOCC_MULTIMERIC_RIBONUCLEASE_P_COMPLEX	10	0	0	1	1	1	1
GOBP_RECOMBINATIONAL_REPAIR	159	0	0	1	1	1	1
GOCC_RIBONUCLEASE_P_COMPLEX	12	0	0	1	1	1	1
GOCC_SYNAPTIC_VESICLE_MEMBRANE	118	0	0	1	1	1	1
GOCC_CHECKPOINT_CLAMP_COMPLEX	5	0	0	1	1	1	1
GOCC_PHAGOCYTIC_VESICLE_MEMBRANE	73	0	0	1	1	1	1
GOCC_CLATHRIN_COATED_ENDOCYTIC_VESICLE_MEMBRANE	70	0	0	1	1	1	1
GOCC_SECRETORY_GRANULE_MEMBRANE	304	0	0	1	1	1	1
GOCC_ENDOCYTIC_VESICLE_MEMBRANE	188	0	0	1	1	1	1
GOCC_CLATHRIN_COATED_VESICLE_MEMBRANE	131	0	0	1	1	1	1
GOCC_COPI_COATED_VESICLE_MEMBRANE	17	0	0	1	1	1	1
GOCC_COATED_VESICLE_MEMBRANE	192	0	0	1	1	1	1
GOCC_HOPS_COMPLEX	9	0	0	1	1	1	1
GOBP_TELOMERE_MAINTENANCE_VIA_RECOMBINATION	14	0	0	1	1	1	1
GOCC_AP_2_ADAPTOR_COMPLEX	9	0	0	1	1	1	1
GOCC_AP_1_ADAPTOR_COMPLEX	11	0	0	1	1	1	1
GOCC_VESICLE_COAT	58	0	0	1	1	1	1
GOCC_NMDA_SELECTIVE_GLUTAMATE_RECEPTOR_COMPLEX	9	0	0	1	1	1	1
GOCC_GOLGI_TRANSPORT_COMPLEX	9	0	0	1	1	1	1
GOCC_AMINOACYL_TRNA_SYNTHETASE_MULTIENZYME_COMPLEX	3	0	0	1	1	1	1
GOCC_INTRACELLULAR_CYCLIC_NUCLEOTIDE_ACTIVATED_CATION_CHANNEL_COMPLEX	6	0	0	1	1	1	1
GOCC_TRANSCRIPTION_REPRESSOR_COMPLEX	77	0	0	1	1	1	1
GOCC_INSULIN_LIKE_GROWTH_FACTOR_BINDING_PROTEIN_COMPLEX	5	0	0	1	1	1	1
GOBP_DNA_SYNTHESIS_INVOLVED_IN_DNA_REPAIR	37	0	0	1	1	1	1
GOCC_PML_BODY	100	0	0	1	1	1	1
GOBP_DNA_CATABOLIC_PROCESS_ENDONUCLEOLYTIC	7	0	0	1	1	1	1
GOCC_INO80_COMPLEX	15	0	0	1	1	1	1
GOCC_HOST_CELLULAR_COMPONENT	9	0	0	1	1	1	1
GOCC_CCAAT_BINDING_FACTOR_COMPLEX	6	0	0	1	1	1	1
GOCC_CDC73_PAF1_COMPLEX	6	0	0	1	1	1	1
GOBP_DNA_CATABOLIC_PROCESS_EXONUCLEOLYTIC	5	0	0	1	1	1	1
GOCC_DENSE_CORE_GRANULE	41	0	0	1	1	1	1
GOCC_NURF_COMPLEX	7	0	0	1	1	1	1
GOCC_RSC_TYPE_COMPLEX	15	0	0	1	1	1	1
GOBP_REGULATION_OF_GLUTAMINE_FAMILY_AMINO_ACID_METABOLIC_PROCESS	7	0	0	1	1	1	1
GOCC_SARCOPLASMIC_RETICULUM	69	0	0	1	1	1	1
GOCC_NUCLEOCYTOPLASMIC_TRANSPORT_COMPLEX	12	0	0	1	1	1	1
GOBP_MITOCHONDRIAL_RNA_CATABOLIC_PROCESS	6	0	0	1	1	1	1
GOCC_PROTON_TRANSPORTING_TWO_SECTOR_ATPASE_COMPLEX	28	0	0	1	1	1	1
GOCC_FLOTILLIN_COMPLEX	9	0	0	1	1	1	1
GOCC_SCF_UBIQUITIN_LIGASE_COMPLEX	59	0	0	1	1	1	1
GOCC_PROTEASOME_CORE_COMPLEX_ALPHA_SUBUNIT_COMPLEX	8	0	0	1	1	1	1
GOCC_PROTEASOME_CORE_COMPLEX_BETA_SUBUNIT_COMPLEX	11	0	0	1	1	1	1
GOCC_AP_TYPE_MEMBRANE_COAT_ADAPTOR_COMPLEX	36	0	0	1	1	1	1
GOCC_CLATHRIN_COAT	46	0	0	1	1	1	1
GOCC_MEMBRANE_COAT	90	0	0	1	1	1	1
GOCC_MITOCHONDRIAL_TRICARBOXYLIC_ACID_CYCLE_ENZYME_COMPLEX	11	0	0	1	1	1	1
GOCC_MITOCHONDRIAL_CRISTA	6	0	0	1	1	1	1
GOCC_DESMOSOME	27	0	0	1	1	1	1
GOCC_HEMIDESMOSOME	7	0	0	1	1	1	1
GOCC_INTRACILIARY_TRANSPORT_PARTICLE_B	17	0	0	1	1	1	1
GOCC_LAMELLIPODIUM	193	0	0	1	1	1	1
GOCC_CCR4_NOT_CORE_COMPLEX	5	0	0	1	1	1	1
GOCC_CCR4_NOT_COMPLEX	13	0	0	1	1	1	1
GOCC_TRAPP_COMPLEX	15	0	0	1	1	1	1
GOCC_CYTOSOLIC_SMALL_RIBOSOMAL_SUBUNIT	37	0	0	1	1	1	1
GOCC_CYTOSOLIC_RIBOSOME	93	0	0	1	1	1	1
GOCC_CYTOSOLIC_LARGE_RIBOSOMAL_SUBUNIT	55	0	0	1	1	1	1
GOCC_PROTEASOME_ACCESSORY_COMPLEX	23	0	0	1	1	1	1
GOCC_NUCLEAR_CYCLIN_DEPENDENT_PROTEIN_KINASE_HOLOENZYME_COMPLEX	10	0	0	1	1	1	1
GOCC_EXTRINSIC_COMPONENT_OF_MEMBRANE	277	0	0	1	1	1	1
GOCC_EXTRINSIC_COMPONENT_OF_PLASMA_MEMBRANE	144	0	0	1	1	1	1
GOCC_ISWI_TYPE_COMPLEX	14	0	0	1	1	1	1
GOCC_ORGANELLE_INNER_MEMBRANE	487	0	0	1	1	1	1
GOCC_B_CELL_RECEPTOR_COMPLEX	5	0	0	1	1	1	1
GOCC_IMMUNOGLOBULIN_COMPLEX	6	0	0	1	1	1	1
GOCC_MYOSIN_II_COMPLEX	23	0	0	1	1	1	1
GOBP_POSITIVE_REGULATION_OF_INTRINSIC_APOPTOTIC_SIGNALING_PATHWAY	55	0	0	1	1	1	1
GOCC_PROTEASOME_CORE_COMPLEX	20	0	0	1	1	1	1
GOCC_HETEROTRIMERIC_G_PROTEIN_COMPLEX	25	0	0	1	1	1	1
GOCC_INNER_KINETOCHORE	6	0	0	1	1	1	1
GOCC_MICROBODY_LUMEN	51	0	0	1	1	1	1
GOCC_GAMMA_TUBULIN_RING_COMPLEX	7	0	0	1	1	1	1
GOCC_GAMMA_TUBULIN_COMPLEX	16	0	0	1	1	1	1
GOCC_EQUATORIAL_MICROTUBULE_ORGANIZING_CENTER	5	0	0	1	1	1	1
GOBP_LUTEOLYSIS	7	0	0	1	1	1	1
GOCC_HRD1P_UBIQUITIN_LIGASE_ERAD_L_COMPLEX	6	0	0	1	1	1	1
GOCC_ER_UBIQUITIN_LIGASE_COMPLEX	8	0	0	1	1	1	1
GOCC_ESCRT_I_COMPLEX	11	0	0	1	1	1	1
GOCC_SWR1_COMPLEX	13	0	0	1	1	1	1
GOCC_OUTER_KINETOCHORE	13	0	0	1	1	1	1
GOCC_ORIGIN_RECOGNITION_COMPLEX	9	0	0	1	1	1	1
GOBP_OOCYTE_MATURATION	27	0	0	1	1	1	1
GOCC_CENTRAL_ELEMENT	8	0	0	1	1	1	1
GOCC_LATERAL_ELEMENT	11	0	0	1	1	1	1
GOCC_CONDENSIN_COMPLEX	8	0	0	1	1	1	1
GOCC_CONDENSED_NUCLEAR_CHROMOSOME	74	0	0	1	1	1	1
GOCC_TORC1_COMPLEX	5	0	0	1	1	1	1
GOCC_FILAMENTOUS_ACTIN	26	0	0	1	1	1	1
GOBP_FATTY_ACID_ALPHA_OXIDATION	8	0	0	1	1	1	1
GOCC_NUCLEOSOME	37	0	0	1	1	1	1
GOBP_RESPONSE_TO_PROTOZOAN	28	0	0	1	1	1	1
GOCC_X_CHROMOSOME	6	0	0	1	1	1	1
GOBP_BRANCHING_INVOLVED_IN_BLOOD_VESSEL_MORPHOGENESIS	34	0	0	1	1	1	1
GOCC_PRP19_COMPLEX	13	0	0	1	1	1	1
GOCC_VOLTAGE_GATED_SODIUM_CHANNEL_COMPLEX	8	0	0	1	1	1	1
GOCC_INNER_ACROSOMAL_MEMBRANE	5	0	0	1	1	1	1
GOCC_MALE_PRONUCLEUS	7	0	0	1	1	1	1
GOCC_FEMALE_PRONUCLEUS	9	0	0	1	1	1	1
GOCC_PHOTORECEPTOR_INNER_SEGMENT	66	0	0	1	1	1	1
GOCC_PHAGOCYTIC_CUP	26	0	0	1	1	1	1
GOCC_IMMUNOLOGICAL_SYNAPSE	42	0	0	1	1	1	1
GOCC_LATE_ENDOSOME_MEMBRANE	140	0	0	1	1	1	1
GOBP_ANTRAL_OVARIAN_FOLLICLE_GROWTH	11	0	0	1	1	1	1
GOCC_BARR_BODY	2	0	0	1	1	1	1
GOCC_SEX_CHROMATIN	4	0	0	1	1	1	1
GOCC_PAM_COMPLEX_TIM23_ASSOCIATED_IMPORT_MOTOR	5	0	0	1	1	1	1
GOCC_MICROBODY_MEMBRANE	62	0	0	1	1	1	1
GOCC_ENDOSOME_LUMEN	41	0	0	1	1	1	1
GOCC_EARLY_ENDOSOME_LUMEN	5	0	0	1	1	1	1
GOCC_MALE_GERM_CELL_NUCLEUS	48	0	0	1	1	1	1
GOCC_ACROSOMAL_VESICLE	131	0	0	1	1	1	1
GOCC_GRANULAR_COMPONENT	7	0	0	1	1	1	1
GOCC_LATE_ENDOSOME_LUMEN	9	0	0	1	1	1	1
GOBP_LUTEINIZATION	12	0	0	1	1	1	1
GOCC_CORNIFIED_ENVELOPE	58	0	0	1	1	1	1
GOCC_MICROFIBRIL	13	0	0	1	1	1	1
GOCC_OUTER_DENSE_FIBER	4	0	0	1	1	1	1
GOCC_FEMALE_GERM_CELL_NUCLEUS	14	0	0	1	1	1	1
GOBP_VASCULOGENESIS	81	0	0	1	1	1	1
GOBP_GANGLIOSIDE_METABOLIC_PROCESS	27	0	0	1	1	1	1
GOCC_GLYCOSYLPHOSPHATIDYLINOSITOL_N_ACETYLGLUCOSAMINYLTRANSFERASE_GPI_GNT_COMPLEX	7	0	0	1	1	1	1
GOBP_FEVER_GENERATION	11	0	0	1	1	1	1
GOCC_RNA_POLYMERASE_I_TRANSCRIPTION_REGULATOR_COMPLEX	5	0	0	1	1	1	1
GOCC_ORGANELLE_ENVELOPE_LUMEN	87	0	0	1	1	1	1
GOBP_ACROSOME_ASSEMBLY	22	0	0	1	1	1	1
GOCC_NUCLEOTIDE_EXCISION_REPAIR_COMPLEX	11	0	0	1	1	1	1
GOBP_LIPOXIN_METABOLIC_PROCESS	5	0	0	1	1	1	1
GOCC_VESICLE_LUMEN	319	0	0	1	1	1	1
GOBP_MALONYL_COA_METABOLIC_PROCESS	6	0	0	1	1	1	1
GOBP_REGULATION_OF_CAVEOLIN_MEDIATED_ENDOCYTOSIS	6	0	0	1	1	1	1
GOBP_REGULATION_OF_BMP_SECRETION	0	0	0	1	1	1	1
GOCC_TRANSCRIPTION_FACTOR_TFIIIC_COMPLEX	6	0	0	1	1	1	1
GOBP_POSITIVE_REGULATION_OF_UNSATURATED_FATTY_ACID_BIOSYNTHETIC_PROCESS	9	0	0	1	1	1	1
GOBP_REGULATION_OF_CYSTEINE_TYPE_ENDOPEPTIDASE_ACTIVITY_INVOLVED_IN_EXECUTION_PHASE_OF_APOPTOSIS	6	0	0	1	1	1	1
GOBP_POSITIVE_REGULATION_OF_CYSTEINE_TYPE_ENDOPEPTIDASE_ACTIVITY_INVOLVED_IN_APOPTOTIC_SIGNALING_PATHWAY	10	0	0	1	1	1	1
GOBP_NEGATIVE_REGULATION_OF_CYSTEINE_TYPE_ENDOPEPTIDASE_ACTIVITY_INVOLVED_IN_APOPTOTIC_SIGNALING_PATHWAY	7	0	0	1	1	1	1
GOBP_REGULATION_OF_CYSTEINE_TYPE_ENDOPEPTIDASE_ACTIVITY_INVOLVED_IN_APOPTOTIC_SIGNALING_PATHWAY	17	0	0	1	1	1	1
GOBP_POSITIVE_REGULATION_OF_CATION_CHANNEL_ACTIVITY	60	0	0	1	1	1	1
GOBP_NEGATIVE_REGULATION_OF_CATION_CHANNEL_ACTIVITY	41	0	0	1	1	1	1
GOBP_REGULATION_OF_CATION_CHANNEL_ACTIVITY	129	0	0	1	1	1	1
GOBP_REGULATION_OF_STORE_OPERATED_CALCIUM_ENTRY	12	0	0	1	1	1	1
GOBP_POSITIVE_REGULATION_OF_CHROMOSOME_ORGANIZATION	105	0	0	1	1	1	1
GOBP_LONG_CHAIN_FATTY_ACID_METABOLIC_PROCESS	108	0	0	1	1	1	1
GOBP_REGULATION_OF_UNSATURATED_FATTY_ACID_BIOSYNTHETIC_PROCESS	12	0	0	1	1	1	1
GOCC_GOLGI_CIS_CISTERNA	27	0	0	1	1	1	1
GOCC_GOLGI_TRANS_CISTERNA	10	0	0	1	1	1	1
GOCC_GOLGI_MEMBRANE	620	0	0	1	1	1	1
GOCC_PROTEASOME_COMPLEX	59	0	0	1	1	1	1
GOBP_GANGLIOSIDE_BIOSYNTHETIC_PROCESS	17	0	0	1	1	1	1
GOCC_EKC_KEOPS_COMPLEX	4	0	0	1	1	1	1
GOCC_PHAGOPHORE_ASSEMBLY_SITE	32	0	0	1	1	1	1
GOCC_THO_COMPLEX	6	0	0	1	1	1	1
GOCC_TRANSCRIPTION_EXPORT_COMPLEX	10	0	0	1	1	1	1
GOCC_ORGANELLAR_RIBOSOME	86	0	0	1	1	1	1
GOCC_CYCLIN_DEPENDENT_PROTEIN_KINASE_HOLOENZYME_COMPLEX	48	0	0	1	1	1	1
GOCC_MITOCHONDRIAL_PROTON_TRANSPORTING_ATP_SYNTHASE_COMPLEX_COUPLING_FACTOR_F_O	0	0	0	1	1	1	1
GOCC_COMMITMENT_COMPLEX	5	0	0	1	1	1	1
GOBP_MICROTUBULE_BUNDLE_FORMATION	88	0	0	1	1	1	1
GOCC_NUCLEAR_CHROMOSOME	212	0	0	1	1	1	1
GOCC_VACUOLAR_PROTON_TRANSPORTING_V_TYPE_ATPASE_V0_DOMAIN	10	0	0	1	1	1	1
GOCC_CYTOPLASMIC_EXOSOME_RNASE_COMPLEX	15	0	0	1	1	1	1
GOCC_NUCLEAR_EXOSOME_RNASE_COMPLEX	12	0	0	1	1	1	1
GOCC_RIBONUCLEASE_MRP_COMPLEX	9	0	0	1	1	1	1
GOCC_PROTEIN_PHOSPHATASE_TYPE_1_COMPLEX	19	0	0	1	1	1	1
GOCC_PROTEIN_PHOSPHATASE_TYPE_2A_COMPLEX	16	0	0	1	1	1	1
GOCC_CYTOPLASMIC_UBIQUITIN_LIGASE_COMPLEX	11	0	0	1	1	1	1
GOCC_NUCLEAR_UBIQUITIN_LIGASE_COMPLEX	43	0	0	1	1	1	1
GOBP_UROGENITAL_SYSTEM_DEVELOPMENT	66	0	0	1	1	1	1
GOCC_NUCLEAR_MEMBRANE	283	0	0	1	1	1	1
GOBP_METANEPHROS_DEVELOPMENT	92	0	0	1	1	1	1
GOCC_ACROSOMAL_MEMBRANE	30	0	0	1	1	1	1
GOCC_PROTEASOME_REGULATORY_PARTICLE	19	0	0	1	1	1	1
GOCC_PODOSOME	30	0	0	1	1	1	1
GOCC_STEREOCILIA_COUPLING_LINK	4	0	0	1	1	1	1
GOCC_SIGNAL_PEPTIDASE_COMPLEX	5	0	0	1	1	1	1
GOCC_SEC61_TRANSLOCON_COMPLEX	5	0	0	1	1	1	1
GOCC_CUL5_RING_UBIQUITIN_LIGASE_COMPLEX	6	0	0	1	1	1	1
GOCC_VACUOLAR_LUMEN	168	0	0	1	1	1	1
GOCC_TRAMP_COMPLEX	2	0	0	1	1	1	1
GOCC_MANNOSYLTRANSFERASE_COMPLEX	5	0	0	1	1	1	1
GOCC_MULTIVESICULAR_BODY	63	0	0	1	1	1	1
GOCC_LATE_ENDOSOME	276	0	0	1	1	1	1
GOCC_EARLY_ENDOSOME	400	0	0	1	1	1	1
GOCC_ENDOSOME	984	0	0	1	1	1	1
GOCC_CUL4B_RING_E3_UBIQUITIN_LIGASE_COMPLEX	5	0	0	1	1	1	1
GOCC_PCG_PROTEIN_COMPLEX	37	0	0	1	1	1	1
GOCC_MITOCHONDRIAL_SMALL_RIBOSOMAL_SUBUNIT	32	0	0	1	1	1	1
GOCC_MITOCHONDRIAL_LARGE_RIBOSOMAL_SUBUNIT	53	0	0	1	1	1	1
GOCC_MITOCHONDRIAL_MATRIX	449	0	0	1	1	1	1
GOCC_MITOCHONDRIAL_PERMEABILITY_TRANSITION_PORE_COMPLEX	7	0	0	1	1	1	1
GOCC_MITOCHONDRIAL_RESPIRATORY_CHAIN_COMPLEX_III	10	0	0	1	1	1	1
GOCC_TIM23_MITOCHONDRIAL_IMPORT_INNER_MEMBRANE_TRANSLOCASE_COMPLEX	16	0	0	1	1	1	1
GOCC_BRUSH_BORDER_MEMBRANE	56	0	0	1	1	1	1
GOCC_FILOPODIUM_MEMBRANE	18	0	0	1	1	1	1
GOCC_RNA_POLYMERASE_I_COMPLEX	10	0	0	1	1	1	1
GOCC_SNO_S_RNA_CONTAINING_RIBONUCLEOPROTEIN_COMPLEX	23	0	0	1	1	1	1
GOCC_SECONDARY_LYSOSOME	18	0	0	1	1	1	1
GOBP_RNA_METHYLATION	79	0	0	1	1	1	1
GOCC_CUL4A_RING_E3_UBIQUITIN_LIGASE_COMPLEX	12	0	0	1	1	1	1
GOCC_ENDOPLASMIC_RETICULUM_LUMEN	298	0	0	1	1	1	1
GOCC_HEMOGLOBIN_COMPLEX	12	0	0	1	1	1	1
GOCC_CHAPERONIN_CONTAINING_T_COMPLEX	10	0	0	1	1	1	1
GOBP_FORMATION_OF_EXTRACHROMOSOMAL_CIRCULAR_DNA	15	0	0	1	1	1	1
GOBP_GUANINE_NUCLEOTIDE_TRANSPORT	8	0	0	1	1	1	1
GOCC_EXTRINSIC_COMPONENT_OF_MITOCHONDRIAL_INNER_MEMBRANE	9	0	0	1	1	1	1
GOBP_CARTILAGE_CONDENSATION	19	0	0	1	1	1	1
GOBP_NEUROTRANSMITTER_UPTAKE	44	0	0	1	1	1	1
GOBP_RESOLUTION_OF_MEIOTIC_RECOMBINATION_INTERMEDIATES	14	0	0	1	1	1	1
GOCC_UBIQUITIN_CONJUGATING_ENZYME_COMPLEX	8	0	0	1	1	1	1
GOCC_CTF18_RFC_LIKE_COMPLEX	7	0	0	1	1	1	1
GOBP_SMALL_NUCLEOLAR_RIBONUCLEOPROTEIN_COMPLEX_ASSEMBLY	10	0	0	1	1	1	1
GOCC_LIPID_DROPLET	99	0	0	1	1	1	1
GOCC_CIS_GOLGI_NETWORK	67	0	0	1	1	1	1
GOCC_NATA_COMPLEX	5	0	0	1	1	1	1
GOCC_BOX_C_D_RNP_COMPLEX	6	0	0	1	1	1	1
GOCC_GOLGI_MEDIAL_CISTERNA	12	0	0	1	1	1	1
GOCC_BOX_H_ACA_SNORNP_COMPLEX	5	0	0	1	1	1	1
GOCC_GOLGI_STACK	140	0	0	1	1	1	1
GOCC_M_BAND	20	0	0	1	1	1	1
GOBP_EMBRYONIC_AXIS_SPECIFICATION	35	0	0	1	1	1	1
GOBP_BOX_C_D_SNORNP_ASSEMBLY	8	0	0	1	1	1	1
GOCC_SMOOTH_ENDOPLASMIC_RETICULUM	31	0	0	1	1	1	1
GOCC_N_TERMINAL_PROTEIN_ACETYLTRANSFERASE_COMPLEX	10	0	0	1	1	1	1
GOCC_MICROVILLUS_MEMBRANE	29	0	0	1	1	1	1
GOCC_PERICENTRIC_HETEROCHROMATIN	28	0	0	1	1	1	1
GOBP_PSEUDOURIDINE_SYNTHESIS	17	0	0	1	1	1	1
GOCC_ANNULATE_LAMELLAE	5	0	0	1	1	1	1
GOCC_NUCLEAR_ENVELOPE_LUMEN	9	0	0	1	1	1	1
GOCC_NUCLEAR_OUTER_MEMBRANE	27	0	0	1	1	1	1
GOCC_LAMIN_FILAMENT	4	0	0	1	1	1	1
GOCC_NUCLEAR_INNER_MEMBRANE	56	0	0	1	1	1	1
GOCC_A_BAND	33	0	0	1	1	1	1
GOCC_INTERSTITIAL_MATRIX	11	0	0	1	1	1	1
GOCC_BASEMENT_MEMBRANE	81	0	0	1	1	1	1
GOCC_FACIT_COLLAGEN_TRIMER	6	0	0	1	1	1	1
GOCC_COLLAGEN_TYPE_XI_TRIMER	5	0	0	1	1	1	1
GOCC_SPINDLE_POLE_CENTROSOME	12	0	0	1	1	1	1
GOCC_COLLAGEN_TYPE_IV_TRIMER	6	0	0	1	1	1	1
GOCC_I_BAND	139	0	0	1	1	1	1
GOCC_COLLAGEN_TRIMER	84	0	0	1	1	1	1
GOCC_MEMBRANE_ATTACK_COMPLEX	7	0	0	1	1	1	1
GOCC_FIBRINOGEN_COMPLEX	8	0	0	1	1	1	1
GOCC_ZONA_PELLUCIDA_RECEPTOR_COMPLEX	8	0	0	1	1	1	1
GOCC_HAPTOGLOBIN_HEMOGLOBIN_COMPLEX	11	0	0	1	1	1	1
GOCC_RIBOSE_PHOSPHATE_DIPHOSPHOKINASE_COMPLEX	5	0	0	1	1	1	1
GOCC_PALMITOYLTRANSFERASE_COMPLEX	11	0	0	1	1	1	1
GOCC_MANCHETTE	17	0	0	1	1	1	1
GOCC_EARLY_ENDOSOME_MEMBRANE	169	0	0	1	1	1	1
GOCC_FIBRILLAR_COLLAGEN_TRIMER	12	0	0	1	1	1	1
GOCC_NUCLEAR_LAMINA	11	0	0	1	1	1	1
GOCC_NUCLEOLAR_RIBONUCLEASE_P_COMPLEX	6	0	0	1	1	1	1
GOCC_REPLICATION_FORK	60	0	0	1	1	1	1
GOCC_NUCLEOTIDE_ACTIVATED_PROTEIN_KINASE_COMPLEX	15	0	0	1	1	1	1
GOBP_CILIUM_OR_FLAGELLUM_DEPENDENT_CELL_MOTILITY	124	0	0	1	1	1	1
GOCC_U12_TYPE_SPLICEOSOMAL_COMPLEX	27	0	0	1	1	1	1
GOCC_U6_SNRNP	7	0	0	1	1	1	1
GOCC_U4_SNRNP	10	0	0	1	1	1	1
GOCC_U2_SNRNP	24	0	0	1	1	1	1
GOCC_U1_SNRNP	18	0	0	1	1	1	1
GOCC_U2_TYPE_SPLICEOSOMAL_COMPLEX	86	0	0	1	1	1	1
GOCC_U7_SNRNP	7	0	0	1	1	1	1
GOCC_U5_SNRNP	19	0	0	1	1	1	1
GOCC_NEUROMUSCULAR_JUNCTION	72	0	0	1	1	1	1
GOCC_ANAPHASE_PROMOTING_COMPLEX	21	0	0	1	1	1	1
GOCC_CHROMATIN_SILENCING_COMPLEX	13	0	0	1	1	1	1
GOCC_TRANSCRIPTION_FACTOR_TFIIH_HOLO_COMPLEX	12	0	0	1	1	1	1
GOCC_TRANSCRIPTION_FACTOR_TFIIA_COMPLEX	5	0	0	1	1	1	1
GOCC_TRANSCRIPTION_FACTOR_TFIID_COMPLEX	34	0	0	1	1	1	1
GOCC_RNA_POLYMERASE_TRANSCRIPTION_FACTOR_SL1_COMPLEX	5	0	0	1	1	1	1
GOBP_OVARIAN_FOLLICLE_DEVELOPMENT	57	0	0	1	1	1	1
GOCC_RNA_POLYMERASE_III_COMPLEX	18	0	0	1	1	1	1
GOCC_RNA_POLYMERASE_II_CORE_COMPLEX	15	0	0	1	1	1	1
GOCC_DNA_REPLICATION_FACTOR_C_COMPLEX	5	0	0	1	1	1	1
GOCC_DNA_REPLICATION_FACTOR_A_COMPLEX	4	0	0	1	1	1	1
GOCC_ALPHA_DNA_POLYMERASE_PRIMASE_COMPLEX	5	0	0	1	1	1	1
GOCC_SEMAPHORIN_RECEPTOR_COMPLEX	11	0	0	1	1	1	1
GOBP_POSITIVE_REGULATION_OF_CELL_SUBSTRATE_JUNCTION_ORGANIZATION	31	0	0	1	1	1	1
GOBP_REGULATION_OF_DNA_DUPLEX_UNWINDING	7	0	0	1	1	1	1
GOBP_NEGATIVE_REGULATION_OF_VASCULAR_ASSOCIATED_SMOOTH_MUSCLE_CELL_APOPTOTIC_PROCESS	3	0	0	1	1	1	1
GOBP_NEGATIVE_REGULATION_OF_INTRINSIC_APOPTOTIC_SIGNALING_PATHWAY_IN_RESPONSE_TO_OSMOTIC_STRESS	5	0	0	1	1	1	1
GOBP_REGULATION_OF_INTRINSIC_APOPTOTIC_SIGNALING_PATHWAY_IN_RESPONSE_TO_OSMOTIC_STRESS	8	0	0	1	1	1	1
GOBP_POSITIVE_REGULATION_OF_OXIDATIVE_STRESS_INDUCED_INTRINSIC_APOPTOTIC_SIGNALING_PATHWAY	7	0	0	1	1	1	1
GOBP_NEGATIVE_REGULATION_OF_OXIDATIVE_STRESS_INDUCED_INTRINSIC_APOPTOTIC_SIGNALING_PATHWAY	18	0	0	1	1	1	1
GOBP_REGULATION_OF_OXIDATIVE_STRESS_INDUCED_INTRINSIC_APOPTOTIC_SIGNALING_PATHWAY	28	0	0	1	1	1	1
GOBP_CELLULAR_RESPONSE_TO_REACTIVE_NITROGEN_SPECIES	16	0	0	1	1	1	1
GOCC_PLATELET_DENSE_GRANULE	20	0	0	1	1	1	1
GOBP_REGULATION_OF_INTRINSIC_APOPTOTIC_SIGNALING_PATHWAY_IN_RESPONSE_TO_DNA_DAMAGE_BY_P53_CLASS_MEDIATOR	16	0	0	1	1	1	1
GOBP_POSITIVE_REGULATION_OF_DNA_DAMAGE_RESPONSE_SIGNAL_TRANSDUCTION_BY_P53_CLASS_MEDIATOR_RESULTING_IN_TRANSCRIPTION_OF_P21_CLASS_MEDIATOR	5	0	0	1	1	1	1
GOBP_REGULATION_OF_DNA_DAMAGE_RESPONSE_SIGNAL_TRANSDUCTION_BY_P53_CLASS_MEDIATOR_RESULTING_IN_TRANSCRIPTION_OF_P21_CLASS_MEDIATOR	6	0	0	1	1	1	1
GOBP_KETONE_BODY_METABOLIC_PROCESS	10	0	0	1	1	1	1
GOBP_POSITIVE_REGULATION_OF_ORGANELLE_ASSEMBLY	76	0	0	1	1	1	1
GOBP_MITOPHAGY	31	0	0	1	1	1	1
GOBP_REGULATION_OF_MITOCHONDRIAL_MEMBRANE_PERMEABILITY_INVOLVED_IN_APOPTOTIC_PROCESS	42	0	0	1	1	1	1
GOBP_RENAL_SYSTEM_PROCESS_INVOLVED_IN_REGULATION_OF_BLOOD_VOLUME	15	0	0	1	1	1	1
GOBP_REGULATION_OF_SYSTEMIC_ARTERIAL_BLOOD_PRESSURE_BY_HORMONE	39	0	0	1	1	1	1
GOBP_NEGATIVE_REGULATION_OF_PEPTIDYL_CYSTEINE_S_NITROSYLATION	6	0	0	1	1	1	1
GOCC_NADPH_OXIDASE_COMPLEX	16	0	0	1	1	1	1
GOCC_COSTAMERE	18	0	0	1	1	1	1
GOBP_RESPONSE_TO_L_GLUTAMATE	13	0	0	1	1	1	1
GOBP_REGULATION_OF_FAS_SIGNALING_PATHWAY	4	0	0	1	1	1	1
GOBP_POSITIVE_REGULATION_OF_EXTRINSIC_APOPTOTIC_SIGNALING_PATHWAY_VIA_DEATH_DOMAIN_RECEPTORS	14	0	0	1	1	1	1
GOBP_NEGATIVE_REGULATION_OF_ORGANELLE_ASSEMBLY	42	0	0	1	1	1	1
GOBP_NEGATIVE_REGULATION_OF_EXTRINSIC_APOPTOTIC_SIGNALING_PATHWAY_VIA_DEATH_DOMAIN_RECEPTORS	29	0	0	1	1	1	1
GOBP_REGULATION_OF_INTRINSIC_APOPTOTIC_SIGNALING_PATHWAY_IN_RESPONSE_TO_DNA_DAMAGE	35	0	0	1	1	1	1
GOBP_POSITIVE_REGULATION_OF_INTRINSIC_APOPTOTIC_SIGNALING_PATHWAY_IN_RESPONSE_TO_DNA_DAMAGE	6	0	0	1	1	1	1
GOBP_OXALOACETATE_2_TRANSMEMBRANE_TRANSPORT	5	0	0	1	1	1	1
GOBP_POSITIVE_REGULATION_OF_APOPTOTIC_PROCESS_INVOLVED_IN_MORPHOGENESIS	5	0	0	1	1	1	1
GOBP_POSITIVE_REGULATION_OF_SODIUM_ION_TRANSMEMBRANE_TRANSPORT	19	0	0	1	1	1	1
GOBP_NEGATIVE_REGULATION_OF_SODIUM_ION_TRANSMEMBRANE_TRANSPORT	14	0	0	1	1	1	1
GOBP_REGULATION_OF_SODIUM_ION_TRANSMEMBRANE_TRANSPORT	63	0	0	1	1	1	1
GOBP_CELL_CYCLE_DNA_REPLICATION_INITIATION	5	0	0	1	1	1	1
GOCC_GPI_ANCHOR_TRANSAMIDASE_COMPLEX	5	0	0	1	1	1	1
GOBP_SEMAPHORIN_PLEXIN_SIGNALING_PATHWAY_INVOLVED_IN_NEURON_PROJECTION_GUIDANCE	16	0	0	1	1	1	1
GOCC_POLYSOMAL_RIBOSOME	31	0	0	1	1	1	1
GOBP_NEURON_PROJECTION_EXTENSION_INVOLVED_IN_NEURON_PROJECTION_GUIDANCE	37	0	0	1	1	1	1
GOBP_NEGATIVE_REGULATION_OF_INTRINSIC_APOPTOTIC_SIGNALING_PATHWAY_IN_RESPONSE_TO_DNA_DAMAGE	28	0	0	1	1	1	1
GOBP_REGULATION_OF_CHROMATIN_ORGANIZATION	39	0	0	1	1	1	1
GOBP_REGULATION_OF_POLYAMINE_TRANSMEMBRANE_TRANSPORT	4	0	0	1	1	1	1
GOBP_APOPTOTIC_PROCESS_INVOLVED_IN_BLOOD_VESSEL_MORPHOGENESIS	5	0	0	1	1	1	1
GOBP_NEGATIVE_REGULATION_OF_DELAYED_RECTIFIER_POTASSIUM_CHANNEL_ACTIVITY	9	0	0	1	1	1	1
GOBP_REGULATION_OF_DELAYED_RECTIFIER_POTASSIUM_CHANNEL_ACTIVITY	17	0	0	1	1	1	1
GOBP_POSITIVE_REGULATION_OF_INTRINSIC_APOPTOTIC_SIGNALING_PATHWAY_BY_P53_CLASS_MEDIATOR	7	0	0	1	1	1	1
GOBP_NEGATIVE_REGULATION_OF_INTRINSIC_APOPTOTIC_SIGNALING_PATHWAY_BY_P53_CLASS_MEDIATOR	20	0	0	1	1	1	1
GOBP_REGULATION_OF_INTRINSIC_APOPTOTIC_SIGNALING_PATHWAY_BY_P53_CLASS_MEDIATOR	31	0	0	1	1	1	1
GOBP_POSITIVE_REGULATION_OF_ENDOPLASMIC_RETICULUM_STRESS_INDUCED_INTRINSIC_APOPTOTIC_SIGNALING_PATHWAY	10	0	0	1	1	1	1
GOBP_NEGATIVE_REGULATION_OF_ENDOPLASMIC_RETICULUM_STRESS_INDUCED_INTRINSIC_APOPTOTIC_SIGNALING_PATHWAY	18	0	0	1	1	1	1
GOBP_REGULATION_OF_ENDOPLASMIC_RETICULUM_STRESS_INDUCED_INTRINSIC_APOPTOTIC_SIGNALING_PATHWAY	30	0	0	1	1	1	1
GOCC_MHC_CLASS_I_PEPTIDE_LOADING_COMPLEX	8	0	0	1	1	1	1
GOBP_REGULATION_OF_EXTRINSIC_APOPTOTIC_SIGNALING_PATHWAY_VIA_DEATH_DOMAIN_RECEPTORS	48	0	0	1	1	1	1
GOBP_NEGATIVE_REGULATION_OF_HEMATOPOIETIC_STEM_CELL_DIFFERENTIATION	5	0	0	1	1	1	1
GOBP_REGULATION_OF_HEMATOPOIETIC_STEM_CELL_DIFFERENTIATION	17	0	0	1	1	1	1
GOBP_REGULATION_OF_ATPASE_COUPLED_CALCIUM_TRANSMEMBRANE_TRANSPORTER_ACTIVITY	11	0	0	1	1	1	1
GOCC_TERMINAL_BOUTON	47	0	0	1	1	1	1
GOBP_NEGATIVE_REGULATION_OF_CELL_JUNCTION_ASSEMBLY	31	0	0	1	1	1	1
GOCC_VARICOSITY	7	0	0	1	1	1	1
GOBP_POSITIVE_REGULATION_OF_PROTEIN_DEPOLYMERIZATION	15	0	0	1	1	1	1
GOBP_AUTOPHAGY_OF_MITOCHONDRION	85	0	0	1	1	1	1
GOBP_REGULATION_OF_POST_TRANSLATIONAL_PROTEIN_MODIFICATION	6	0	0	1	1	1	1
GOBP_POSITIVE_REGULATION_OF_HEART_RATE_BY_EPINEPHRINE_NOREPINEPHRINE	5	0	0	1	1	1	1
GOBP_NEGATIVE_REGULATION_OF_MUSCLE_TISSUE_DEVELOPMENT	13	0	0	1	1	1	1
GOBP_RENIN_SECRETION_INTO_BLOOD_STREAM	6	0	0	1	1	1	1
GOBP_NEGATIVE_REGULATION_OF_ATPASE_COUPLED_CALCIUM_TRANSMEMBRANE_TRANSPORTER_ACTIVITY	5	0	0	1	1	1	1
GOBP_REGULATION_OF_MITOCHONDRIAL_DNA_METABOLIC_PROCESS	8	0	0	1	1	1	1
GOBP_NEGATIVE_REGULATION_OF_CELLULAR_RESPIRATION	9	0	0	1	1	1	1
GOBP_REGULATION_OF_CELL_COMMUNICATION_BY_ELECTRICAL_COUPLING_INVOLVED_IN_CARDIAC_CONDUCTION	12	0	0	1	1	1	1
GOBP_NEGATIVE_REGULATION_OF_HIGH_VOLTAGE_GATED_CALCIUM_CHANNEL_ACTIVITY	5	0	0	1	1	1	1
GOBP_REGULATION_OF_HIGH_VOLTAGE_GATED_CALCIUM_CHANNEL_ACTIVITY	12	0	0	1	1	1	1
GOBP_POSITIVE_REGULATION_OF_TRANSCRIPTION_OF_NUCLEOLAR_LARGE_RRNA_BY_RNA_POLYMERASE_I	9	0	0	1	1	1	1
GOBP_REGULATION_OF_TRANSCRIPTION_OF_NUCLEOLAR_LARGE_RRNA_BY_RNA_POLYMERASE_I	11	0	0	1	1	1	1
GOBP_POSITIVE_REGULATION_OF_PROTEASOMAL_PROTEIN_CATABOLIC_PROCESS	110	0	0	1	1	1	1
GOBP_NEGATIVE_REGULATION_OF_PROTEASOMAL_PROTEIN_CATABOLIC_PROCESS	47	0	0	1	1	1	1
GOBP_POSITIVE_REGULATION_OF_SIGNAL_TRANSDUCTION_BY_P53_CLASS_MEDIATOR	29	0	0	1	1	1	1
GOBP_NEGATIVE_REGULATION_OF_SIGNAL_TRANSDUCTION_BY_P53_CLASS_MEDIATOR	28	0	0	1	1	1	1
GOBP_POSITIVE_REGULATION_OF_CELLULAR_RESPIRATION	13	0	0	1	1	1	1
GOBP_POSITIVE_REGULATION_OF_ATPASE_COUPLED_CALCIUM_TRANSMEMBRANE_TRANSPORTER_ACTIVITY	6	0	0	1	1	1	1
GOBP_REGULATION_OF_RELAXATION_OF_CARDIAC_MUSCLE	6	0	0	1	1	1	1
GOBP_REGULATION_OF_SYSTEMIC_ARTERIAL_BLOOD_PRESSURE_BY_NOREPINEPHRINE_EPINEPHRINE	8	0	0	1	1	1	1
GOBP_POSITIVE_REGULATION_OF_HEMATOPOIETIC_STEM_CELL_PROLIFERATION	9	0	0	1	1	1	1
GOBP_REGULATION_OF_HEMATOPOIETIC_STEM_CELL_PROLIFERATION	14	0	0	1	1	1	1
GOBP_REGULATION_OF_NADP_METABOLIC_PROCESS	7	0	0	1	1	1	1
GOBP_L_LYSINE_TRANSPORT	7	0	0	1	1	1	1
GOBP_REGULATION_OF_CILIUM_DEPENDENT_CELL_MOTILITY	25	0	0	1	1	1	1
GOBP_NEGATIVE_REGULATION_OF_CILIUM_ASSEMBLY	17	0	0	1	1	1	1
GOBP_REGULATION_OF_CILIUM_ASSEMBLY	84	0	0	1	1	1	1
GOBP_POSITIVE_REGULATION_OF_AMYLOID_BETA_FORMATION	19	0	0	1	1	1	1
GOBP_FATTY_ACID_TRANSMEMBRANE_TRANSPORT	20	0	0	1	1	1	1
GOBP_TOXIN_TRANSPORT	39	0	0	1	1	1	1
GOBP_REGULATION_OF_MEIOTIC_CELL_CYCLE_PHASE_TRANSITION	9	0	0	1	1	1	1
GOCC_GERM_CELL_NUCLEUS	62	0	0	1	1	1	1
GOCC_SYNAPTIC_CLEFT	20	0	0	1	1	1	1
GOCC_H4_H2A_HISTONE_ACETYLTRANSFERASE_COMPLEX	28	0	0	1	1	1	1
GOCC_ATP_BINDING_CASSETTE_ABC_TRANSPORTER_COMPLEX	6	0	0	1	1	1	1
GOCC_AXON_INITIAL_SEGMENT	21	0	0	1	1	1	1
GOBP_POSITIVE_REGULATION_OF_PROTEIN_ACETYLATION	43	0	0	1	1	1	1
GOBP_NEGATIVE_REGULATION_OF_PROTEIN_ACETYLATION	23	0	0	1	1	1	1
GOBP_REGULATION_OF_PROTEIN_ACETYLATION	74	0	0	1	1	1	1
GOBP_REGULATION_OF_INWARD_RECTIFIER_POTASSIUM_CHANNEL_ACTIVITY	5	0	0	1	1	1	1
GOBP_REGULATION_OF_SYSTEMIC_ARTERIAL_BLOOD_PRESSURE_BY_CIRCULATORY_RENIN_ANGIOTENSIN	17	0	0	1	1	1	1
GOBP_NEGATIVE_REGULATION_OF_CELL_CYCLE_CHECKPOINT	8	0	0	1	1	1	1
GOBP_REGULATION_OF_SYSTEMIC_ARTERIAL_BLOOD_PRESSURE_BY_VASOPRESSIN	5	0	0	1	1	1	1
GOBP_NEGATIVE_REGULATION_OF_RNA_CATABOLIC_PROCESS	71	0	0	1	1	1	1
GOCC_LYSOSOMAL_LUMEN	94	0	0	1	1	1	1
GOBP_PEXOPHAGY	5	0	0	1	1	1	1
GOBP_CERAMIDE_1_PHOSPHATE_TRANSPORT	5	0	0	1	1	1	1
GOBP_REGULATION_OF_NON_MOTILE_CILIUM_ASSEMBLY	10	0	0	1	1	1	1
GOCC_SPECIFIC_GRANULE	156	0	0	1	1	1	1
GOBP_NEGATIVE_REGULATION_OF_PROTEIN_LOCALIZATION_TO_MICROTUBULE	5	0	0	1	1	1	1
GOBP_POSITIVE_REGULATION_OF_CELL_CYCLE_G1_S_PHASE_TRANSITION	56	0	0	1	1	1	1
GOCC_AZUROPHIL_GRANULE	150	0	0	1	1	1	1
GOBP_NEGATIVE_REGULATION_OF_CELL_CYCLE_G1_S_PHASE_TRANSITION	76	0	0	1	1	1	1
GOBP_REGULATION_OF_CELL_CYCLE_G1_S_PHASE_TRANSITION	181	0	0	1	1	1	1
GOBP_REGULATION_OF_SYNAPTIC_VESICLE_TRANSPORT	4	0	0	1	1	1	1
GOBP_LATE_ENDOSOME_TO_LYSOSOME_TRANSPORT	21	0	0	1	1	1	1
GOBP_POSITIVE_REGULATION_OF_CELL_CYCLE_G2_M_PHASE_TRANSITION	31	0	0	1	1	1	1
GOBP_POSITIVE_REGULATION_OF_NON_MOTILE_CILIUM_ASSEMBLY	6	0	0	1	1	1	1
GOBP_NEGATIVE_REGULATION_OF_CELL_CYCLE_G2_M_PHASE_TRANSITION	58	0	0	1	1	1	1
GOCC_CHROMAFFIN_GRANULE	13	0	0	1	1	1	1
GOBP_NEGATIVE_REGULATION_OF_RESPONSE_TO_TYPE_II_INTERFERON	7	0	0	1	1	1	1
GOBP_NEGATIVE_REGULATION_OF_LENS_FIBER_CELL_DIFFERENTIATION	6	0	0	1	1	1	1
GOBP_REGULATION_OF_LENS_FIBER_CELL_DIFFERENTIATION	9	0	0	1	1	1	1
GOBP_POSITIVE_REGULATION_OF_LAMELLIPODIUM_ORGANIZATION	35	0	0	1	1	1	1
GOCC_CHROMAFFIN_GRANULE_MEMBRANE	9	0	0	1	1	1	1
GOBP_NEGATIVE_REGULATION_OF_LAMELLIPODIUM_ORGANIZATION	5	0	0	1	1	1	1
GOBP_REGULATION_OF_LAMELLIPODIUM_ORGANIZATION	49	0	0	1	1	1	1
GOBP_APOPTOTIC_PROCESS_INVOLVED_IN_DEVELOPMENT	38	0	0	1	1	1	1
GOBP_POSITIVE_REGULATION_OF_CHONDROCYTE_PROLIFERATION	8	0	0	1	1	1	1
GOBP_REGULATION_OF_CELL_CYCLE_G2_M_PHASE_TRANSITION	102	0	0	1	1	1	1
GOBP_NEGATIVE_REGULATION_OF_CHONDROCYTE_PROLIFERATION	3	0	0	1	1	1	1
GOCC_MICROBODY	136	0	0	1	1	1	1
GOCC_DNA_POLYMERASE_COMPLEX	19	0	0	1	1	1	1
GOBP_REGULATION_OF_AMYLOID_PRECURSOR_PROTEIN_CATABOLIC_PROCESS	41	0	0	1	1	1	1
GOBP_MITOTIC_DNA_REPLICATION	13	0	0	1	1	1	1
GOBP_POSITIVE_REGULATION_OF_PROTEIN_LOCALIZATION_TO_EARLY_ENDOSOME	9	0	0	1	1	1	1
GOBP_REGULATION_OF_ASPARTIC_TYPE_ENDOPEPTIDASE_ACTIVITY_INVOLVED_IN_AMYLOID_PRECURSOR_PROTEIN_CATABOLIC_PROCESS	10	0	0	1	1	1	1
GOBP_REGULATION_OF_MITOCHONDRIAL_ELECTRON_TRANSPORT_NADH_TO_UBIQUINONE	5	0	0	1	1	1	1
GOBP_LYMPHANGIOGENESIS	17	0	0	1	1	1	1
GOBP_REGULATION_OF_CELL_MATRIX_ADHESION	118	0	0	1	1	1	1
GOBP_NEGATIVE_REGULATION_OF_CELL_MATRIX_ADHESION	34	0	0	1	1	1	1
GOBP_PROTEIN_LOCALIZATION_TO_EARLY_ENDOSOME	12	0	0	1	1	1	1
GOBP_POSITIVE_REGULATION_OF_ALCOHOL_BIOSYNTHETIC_PROCESS	25	0	0	1	1	1	1
GOBP_POSITIVE_REGULATION_OF_NEUROTRANSMITTER_SECRETION	15	0	0	1	1	1	1
GOBP_NEGATIVE_REGULATION_OF_ALCOHOL_BIOSYNTHETIC_PROCESS	13	0	0	1	1	1	1
GOBP_POSITIVE_REGULATION_OF_PROTEIN_POLYUBIQUITINATION	15	0	0	1	1	1	1
GOBP_NEGATIVE_REGULATION_OF_PROTEIN_POLYUBIQUITINATION	10	0	0	1	1	1	1
GOBP_REGULATION_OF_PROTEIN_POLYUBIQUITINATION	27	0	0	1	1	1	1
GOCC_NLS_DEPENDENT_PROTEIN_NUCLEAR_IMPORT_COMPLEX	10	0	0	1	1	1	1
GOCC_IMMUNOGLOBULIN_COMPLEX_CIRCULATING	1	0	0	1	1	1	1
GOBP_POSITIVE_REGULATION_OF_CELL_MATRIX_ADHESION	55	0	0	1	1	1	1
GOBP_NEGATIVE_REGULATION_OF_AUTOPHAGOSOME_ASSEMBLY	14	0	0	1	1	1	1
GOBP_REGULATION_OF_MIRNA_TRANSCRIPTION	67	0	0	1	1	1	1
GOBP_BLOOD_VESSEL_MATURATION	8	0	0	1	1	1	1
GOBP_NEGATIVE_REGULATION_OF_RESPONSE_TO_OXIDATIVE_STRESS	19	0	0	1	1	1	1
GOBP_REGULATION_OF_ALCOHOL_BIOSYNTHETIC_PROCESS	49	0	0	1	1	1	1
GOBP_POSITIVE_REGULATION_OF_PROTEOGLYCAN_BIOSYNTHETIC_PROCESS	4	0	0	1	1	1	1
GOBP_REGULATION_OF_NEUROBLAST_PROLIFERATION	42	0	0	1	1	1	1
GOBP_MITOCHONDRIAL_OUTER_MEMBRANE_PERMEABILIZATION_INVOLVED_IN_PROGRAMMED_CELL_DEATH	40	0	0	1	1	1	1
GOBP_STARTLE_RESPONSE	26	0	0	1	1	1	1
GOCC_CHYLOMICRON	12	0	0	1	1	1	1
GOBP_SUCKLING_BEHAVIOR	12	0	0	1	1	1	1
GOBP_POSITIVE_REGULATION_OF_PROTEIN_MONOUBIQUITINATION	5	0	0	1	1	1	1
GOBP_REGULATION_OF_PROTEIN_MONOUBIQUITINATION	6	0	0	1	1	1	1
GOBP_POSITIVE_REGULATION_OF_PROTEIN_K63_LINKED_UBIQUITINATION	7	0	0	1	1	1	1
GOBP_REGULATION_OF_ORGANELLE_TRANSPORT_ALONG_MICROTUBULE	9	0	0	1	1	1	1
GOBP_POSITIVE_REGULATION_OF_APOPTOTIC_DNA_FRAGMENTATION	5	0	0	1	1	1	1
GOBP_REGULATION_OF_APOPTOTIC_DNA_FRAGMENTATION	10	0	0	1	1	1	1
GOBP_REGULATION_OF_PROTEIN_AUTOUBIQUITINATION	5	0	0	1	1	1	1
GOBP_REGULATION_OF_CELLULAR_RESPONSE_TO_VASCULAR_ENDOTHELIAL_GROWTH_FACTOR_STIMULUS	22	0	0	1	1	1	1
GOBP_RESPONSE_TO_AMPHETAMINE	32	0	0	1	1	1	1
GOBP_PROTEIN_LOCALIZATION_TO_CELL_LEADING_EDGE	4	0	0	1	1	1	1
GOBP_POSITIVE_REGULATION_OF_MESENCHYMAL_STEM_CELL_PROLIFERATION	5	0	0	1	1	1	1
GOBP_POSITIVE_REGULATION_OF_STEM_CELL_POPULATION_MAINTENANCE	44	0	0	1	1	1	1
GOBP_NEGATIVE_REGULATION_OF_STEM_CELL_POPULATION_MAINTENANCE	24	0	0	1	1	1	1
GOBP_REGULATION_OF_ATTACHMENT_OF_MITOTIC_SPINDLE_MICROTUBULES_TO_KINETOCHORE	8	0	0	1	1	1	1
GOBP_REGULATION_OF_MRNA_BINDING	10	0	0	1	1	1	1
GOCC_ACTOMYOSIN	72	0	0	1	1	1	1
GOBP_REGULATION_OF_MITOTIC_CYTOKINESIS	10	0	0	1	1	1	1
GOBP_MITOTIC_CYTOKINETIC_PROCESS	23	0	0	1	1	1	1
GOCC_MITOCHONDRIAL_INTERMEMBRANE_SPACE_PROTEIN_TRANSPORTER_COMPLEX	6	0	0	1	1	1	1
GOBP_NERVOUS_SYSTEM_PROCESS_INVOLVED_IN_REGULATION_OF_SYSTEMIC_ARTERIAL_BLOOD_PRESSURE	14	0	0	1	1	1	1
GOCC_PHOTORECEPTOR_OUTER_SEGMENT_MEMBRANE	16	0	0	1	1	1	1
GOBP_NEGATIVE_REGULATION_OF_CELLULAR_RESPONSE_TO_VASCULAR_ENDOTHELIAL_GROWTH_FACTOR_STIMULUS	12	0	0	1	1	1	1
GOBP_REGULATION_OF_NEUTROPHIL_ACTIVATION	12	0	0	1	1	1	1
GOBP_REGULATION_OF_RECEPTOR_LOCALIZATION_TO_SYNAPSE	21	0	0	1	1	1	1
GOBP_SYNAPTIC_TRANSMISSION_DOPAMINERGIC	26	0	0	1	1	1	1
GOCC_GLYCOGEN_GRANULE	6	0	0	1	1	1	1
GOCC_ZYMOGEN_GRANULE	16	0	0	1	1	1	1
GOBP_REGULATION_OF_AXON_GUIDANCE	12	0	0	1	1	1	1
GOCC_ZYMOGEN_GRANULE_MEMBRANE	13	0	0	1	1	1	1
GOCC_LAMELLAR_BODY	17	0	0	1	1	1	1
GOBP_SECONDARY_ALCOHOL_METABOLIC_PROCESS	142	0	0	1	1	1	1
GOBP_TERTIARY_ALCOHOL_METABOLIC_PROCESS	22	0	0	1	1	1	1
GOBP_POSITIVE_REGULATION_OF_NEUTROPHIL_MIGRATION	31	0	0	1	1	1	1
GOBP_NEGATIVE_REGULATION_OF_NEUTROPHIL_MIGRATION	5	0	0	1	1	1	1
GOBP_REGULATION_OF_NEUTROPHIL_MIGRATION	42	0	0	1	1	1	1
GOCC_MHC_PROTEIN_COMPLEX	23	0	0	1	1	1	1
GOBP_RESPONSE_TO_FLUORIDE	5	0	0	1	1	1	1
GOBP_CARNITINE_TRANSMEMBRANE_TRANSPORT	7	0	0	1	1	1	1
GOBP_PROTON_TRANSMEMBRANE_TRANSPORT	112	0	0	1	1	1	1
GOBP_NEGATIVE_REGULATION_OF_SERINE_TYPE_PEPTIDASE_ACTIVITY	7	0	0	1	1	1	1
GOBP_REGULATION_OF_SERINE_TYPE_PEPTIDASE_ACTIVITY	9	0	0	1	1	1	1
GOCC_MHC_CLASS_I_PROTEIN_COMPLEX	9	0	0	1	1	1	1
GOBP_PROTEIN_LOCALIZATION_TO_NUCLEOLUS	15	0	0	1	1	1	1
GOBP_POSITIVE_REGULATION_OF_NEUTROPHIL_ACTIVATION	4	0	0	1	1	1	1
GOCC_MHC_CLASS_II_PROTEIN_COMPLEX	15	0	0	1	1	1	1
GOBP_NEGATIVE_REGULATION_OF_NEUTROPHIL_ACTIVATION	5	0	0	1	1	1	1
GOCC_TIM22_MITOCHONDRIAL_IMPORT_INNER_MEMBRANE_INSERTION_COMPLEX	6	0	0	1	1	1	1
GOBP_NEGATIVE_REGULATION_OF_AMYLOID_PRECURSOR_PROTEIN_CATABOLIC_PROCESS	20	0	0	1	1	1	1
GOBP_LEUKOTRIENE_D4_BIOSYNTHETIC_PROCESS	7	0	0	1	1	1	1
GOBP_POSITIVE_REGULATION_OF_MYOBLAST_FUSION	14	0	0	1	1	1	1
GOBP_POSITIVE_REGULATION_OF_DEFENSE_RESPONSE_TO_BACTERIUM	13	0	0	1	1	1	1
GOBP_NEGATIVE_REGULATION_OF_DEFENSE_RESPONSE_TO_BACTERIUM	5	0	0	1	1	1	1
GOBP_BRAIN_RENIN_ANGIOTENSIN_SYSTEM	5	0	0	1	1	1	1
GOBP_NEGATIVE_REGULATION_OF_CELLULAR_RESPONSE_TO_OXIDATIVE_STRESS	2	0	0	1	1	1	1
GOBP_REGULATION_OF_L_GLUTAMATE_IMPORT_ACROSS_PLASMA_MEMBRANE	8	0	0	1	1	1	1
GOBP_NEGATIVE_REGULATION_OF_SECONDARY_METABOLITE_BIOSYNTHETIC_PROCESS	5	0	0	1	1	1	1
GOBP_REGULATION_OF_MRNA_POLYADENYLATION	12	0	0	1	1	1	1
GOBP_REGULATION_OF_PHOSPHOLIPASE_C_ACTIVITY	42	0	0	1	1	1	1
GOBP_POSITIVE_REGULATION_OF_LONG_TERM_SYNAPTIC_POTENTIATION	24	0	0	1	1	1	1
GOBP_NEGATIVE_REGULATION_OF_LONG_TERM_SYNAPTIC_POTENTIATION	11	0	0	1	1	1	1
GOBP_REGULATION_OF_GLUTAMATE_RECEPTOR_SIGNALING_PATHWAY	6	0	0	1	1	1	1
GOBP_REGULATION_OF_LONG_TERM_SYNAPTIC_POTENTIATION	45	0	0	1	1	1	1
GOBP_REGULATION_OF_CYTOPLASMIC_TRANSLATIONAL_ELONGATION	9	0	0	1	1	1	1
GOBP_POSITIVE_REGULATION_OF_RIG_I_SIGNALING_PATHWAY	10	0	0	1	1	1	1
GOBP_POSITIVE_REGULATION_OF_SYNAPTIC_VESICLE_ENDOCYTOSIS	6	0	0	1	1	1	1
GOBP_REGULATION_OF_SYNAPTIC_VESICLE_ENDOCYTOSIS	18	0	0	1	1	1	1
GOBP_REGULATION_OF_PHENOTYPIC_SWITCHING	3	0	0	1	1	1	1
GOCC_DENTATE_GYRUS_MOSSY_FIBER	6	0	0	1	1	1	1
GOBP_NEGATIVE_REGULATION_OF_NLRP3_INFLAMMASOME_COMPLEX_ASSEMBLY	9	0	0	1	1	1	1
GOBP_POSITIVE_REGULATION_OF_AMYLOID_BETA_CLEARANCE	8	0	0	1	1	1	1
GOBP_NEGATIVE_REGULATION_OF_AMYLOID_BETA_CLEARANCE	9	0	0	1	1	1	1
GOBP_REGULATION_OF_AMYLOID_BETA_CLEARANCE	18	0	0	1	1	1	1
GOBP_REGULATION_OF_DNA_DIRECTED_DNA_POLYMERASE_ACTIVITY	13	0	0	1	1	1	1
GOBP_REGULATION_OF_OOCYTE_MATURATION	7	0	0	1	1	1	1
GOBP_G_PROTEIN_COUPLED_RECEPTOR_INTERNALIZATION	14	0	0	1	1	1	1
GOBP_ACETATE_ESTER_METABOLIC_PROCESS	6	0	0	1	1	1	1
GOBP_REGULATION_OF_RELAXATION_OF_MUSCLE	11	0	0	1	1	1	1
GOBP_GLUCOSAMINE_CONTAINING_COMPOUND_CATABOLIC_PROCESS	9	0	0	1	1	1	1
GOBP_GLUCOSAMINE_CONTAINING_COMPOUND_METABOLIC_PROCESS	23	0	0	1	1	1	1
GOBP_DIET_INDUCED_THERMOGENESIS	13	0	0	1	1	1	1
GOBP_NEGATIVE_REGULATION_OF_RESPONSE_TO_REACTIVE_OXYGEN_SPECIES	15	0	0	1	1	1	1
GOBP_RNA_SPLICING_VIA_ENDONUCLEOLYTIC_CLEAVAGE_AND_LIGATION	13	0	0	1	1	1	1
GOBP_REGULATION_OF_THE_FORCE_OF_HEART_CONTRACTION	25	0	0	1	1	1	1
GOBP_POSITIVE_REGULATION_OF_MITOCHONDRIAL_OUTER_MEMBRANE_PERMEABILIZATION_INVOLVED_IN_APOPTOTIC_SIGNALING_PATHWAY	11	0	0	1	1	1	1
GOBP_NEGATIVE_REGULATION_OF_MITOCHONDRIAL_OUTER_MEMBRANE_PERMEABILIZATION_INVOLVED_IN_APOPTOTIC_SIGNALING_PATHWAY	14	0	0	1	1	1	1
GOBP_REGULATION_OF_MITOCHONDRIAL_OUTER_MEMBRANE_PERMEABILIZATION_INVOLVED_IN_APOPTOTIC_SIGNALING_PATHWAY	25	0	0	1	1	1	1
GOBP_POSITIVE_REGULATION_OF_LONG_TERM_SYNAPTIC_DEPRESSION	6	0	0	1	1	1	1
GOBP_POSITIVE_REGULATION_OF_CALCIUM_ION_TRANSMEMBRANE_TRANSPORTER_ACTIVITY	42	0	0	1	1	1	1
GOCC_CELL_BODY_MEMBRANE	32	0	0	1	1	1	1
GOBP_POSITIVE_REGULATION_OF_POTASSIUM_ION_TRANSMEMBRANE_TRANSPORTER_ACTIVITY	28	0	0	1	1	1	1
GOBP_REGULATION_OF_SODIUM_ION_TRANSPORT	88	0	0	1	1	1	1
GOCC_CEREBELLAR_MOSSY_FIBER	7	0	0	1	1	1	1
GOBP_MITOCHONDRIAL_RNA_MODIFICATION	8	0	0	1	1	1	1
GOBP_REGULATION_OF_MEMBRANE_DEPOLARIZATION_DURING_CARDIAC_MUSCLE_CELL_ACTION_POTENTIAL	4	0	0	1	1	1	1
GOBP_POSITIVE_REGULATION_OF_VASCULAR_ENDOTHELIAL_GROWTH_FACTOR_SIGNALING_PATHWAY	7	0	0	1	1	1	1
GOBP_POSITIVE_REGULATION_OF_P38MAPK_CASCADE	28	0	0	1	1	1	1
GOBP_REGULATION_OF_P38MAPK_CASCADE	43	0	0	1	1	1	1
GOBP_REGULATION_OF_PHOSPHOLIPASE_C_ACTIVATING_G_PROTEIN_COUPLED_RECEPTOR_SIGNALING_PATHWAY	5	0	0	1	1	1	1
GOBP_SPLICEOSOMAL_CONFORMATIONAL_CHANGES_TO_GENERATE_CATALYTIC_CONFORMATION	4	0	0	1	1	1	1
GOCC_CALYX_OF_HELD	18	0	0	1	1	1	1
GOBP_NEGATIVE_REGULATION_OF_PROTEIN_LOCALIZATION_TO_NUCLEUS	33	0	0	1	1	1	1
GOCC_NEURON_PROJECTION_TERMINUS	126	0	0	1	1	1	1
GOBP_NEGATIVE_REGULATION_OF_PROTEIN_K63_LINKED_UBIQUITINATION	7	0	0	1	1	1	1
GOBP_REGULATION_OF_PROTEIN_K63_LINKED_UBIQUITINATION	15	0	0	1	1	1	1
GOBP_NEGATIVE_REGULATION_OF_CELLULAR_RESPONSE_TO_HYPOXIA	9	0	0	1	1	1	1
GOBP_REGULATION_OF_CELLULAR_RESPONSE_TO_HYPOXIA	15	0	0	1	1	1	1
GOCC_ENDOPLASMIC_RETICULUM_QUALITY_CONTROL_COMPARTMENT	23	0	0	1	1	1	1
GOCC_DENDRITIC_SPINE_NECK	5	0	0	1	1	1	1
GOBP_CHONDROCYTE_DEVELOPMENT	29	0	0	1	1	1	1
GOBP_POSITIVE_REGULATION_OF_RUFFLE_ASSEMBLY	14	0	0	1	1	1	1
GOBP_NEGATIVE_REGULATION_OF_RUFFLE_ASSEMBLY	7	0	0	1	1	1	1
GOCC_DENDRITIC_SPINE_HEAD	8	0	0	1	1	1	1
GOBP_NEGATIVE_REGULATION_OF_CERAMIDE_BIOSYNTHETIC_PROCESS	5	0	0	1	1	1	1
GOBP_REGULATION_OF_RUFFLE_ASSEMBLY	30	0	0	1	1	1	1
GOBP_NEGATIVE_REGULATION_OF_SUBSTRATE_ADHESION_DEPENDENT_CELL_SPREADING	12	0	0	1	1	1	1
GOBP_REGULATION_OF_SUBSTRATE_ADHESION_DEPENDENT_CELL_SPREADING	58	0	0	1	1	1	1
GOBP_REGULATION_OF_PROTEIN_KINASE_C_ACTIVITY	3	0	0	1	1	1	1
GOBP_POSITIVE_REGULATION_OF_CYTOKINE_PRODUCTION_INVOLVED_IN_INFLAMMATORY_RESPONSE	24	0	0	1	1	1	1
GOBP_NEGATIVE_REGULATION_OF_CYTOKINE_PRODUCTION_INVOLVED_IN_INFLAMMATORY_RESPONSE	23	0	0	1	1	1	1
GOBP_POSITIVE_REGULATION_OF_DENDRITE_DEVELOPMENT	17	0	0	1	1	1	1
GOCC_PINOSOME	5	0	0	1	1	1	1
GOBP_REGULATION_OF_PHOSPHATIDYLCHOLINE_METABOLIC_PROCESS	10	0	0	1	1	1	1
GOBP_CELL_CELL_JUNCTION_DISASSEMBLY	5	0	0	1	1	1	1
GOCC_MEIOTIC_COHESIN_COMPLEX	6	0	0	1	1	1	1
GOBP_POSITIVE_REGULATION_OF_SUBSTRATE_ADHESION_DEPENDENT_CELL_SPREADING	43	0	0	1	1	1	1
GOBP_REGULATION_OF_CELLULAR_RESPONSE_TO_INSULIN_STIMULUS	66	0	0	1	1	1	1
GOBP_NEGATIVE_REGULATION_OF_CELLULAR_RESPONSE_TO_INSULIN_STIMULUS	37	0	0	1	1	1	1
GOBP_POSITIVE_REGULATION_OF_CELLULAR_RESPONSE_TO_INSULIN_STIMULUS	26	0	0	1	1	1	1
GOBP_REGULATION_OF_BONE_MINERALIZATION_INVOLVED_IN_BONE_MATURATION	4	0	0	1	1	1	1
GOBP_POSITIVE_REGULATION_OF_NUCLEAR_TRANSCRIBED_MRNA_CATABOLIC_PROCESS_DEADENYLATION_DEPENDENT_DECAY	15	0	0	1	1	1	1
GOBP_NEGATIVE_REGULATION_OF_NUCLEAR_TRANSCRIBED_MRNA_CATABOLIC_PROCESS_DEADENYLATION_DEPENDENT_DECAY	10	0	0	1	1	1	1
GOBP_BLOOD_VESSEL_ENDOTHELIAL_CELL_PROLIFERATION_INVOLVED_IN_SPROUTING_ANGIOGENESIS	22	0	0	1	1	1	1
GOBP_REGULATION_OF_DEFENSE_RESPONSE_TO_FUNGUS	6	0	0	1	1	1	1
GOBP_REGULATION_OF_NODAL_SIGNALING_PATHWAY_INVOLVED_IN_DETERMINATION_OF_LEFT_RIGHT_ASYMMETRY	5	0	0	1	1	1	1
GOBP_REGULATION_OF_HYALURONAN_BIOSYNTHETIC_PROCESS	8	0	0	1	1	1	1
GOBP_POSITIVE_REGULATION_OF_NEUROBLAST_PROLIFERATION	29	0	0	1	1	1	1
GOBP_POSITIVE_REGULATION_OF_MESENCHYMAL_CELL_PROLIFERATION	24	0	0	1	1	1	1
GOBP_MRNA_3_SPLICE_SITE_RECOGNITION	6	0	0	1	1	1	1
GOBP_POSITIVE_REGULATION_OF_EXECUTION_PHASE_OF_APOPTOSIS	8	0	0	1	1	1	1
GOBP_NEGATIVE_REGULATION_OF_EXECUTION_PHASE_OF_APOPTOSIS	8	0	0	1	1	1	1
GOBP_REGULATION_OF_EXECUTION_PHASE_OF_APOPTOSIS	16	0	0	1	1	1	1
GOBP_EXTRACELLULAR_REGULATION_OF_SIGNAL_TRANSDUCTION	12	0	0	1	1	1	1
GOBP_REGULATION_OF_HISTONE_H3_K9_TRIMETHYLATION	6	0	0	1	1	1	1
GOBP_NEGATIVE_REGULATION_OF_NODAL_SIGNALING_PATHWAY	5	0	0	1	1	1	1
GOBP_REGULATION_OF_NODAL_SIGNALING_PATHWAY	10	0	0	1	1	1	1
GOBP_POSITIVE_REGULATION_OF_ENDOPLASMIC_RETICULUM_UNFOLDED_PROTEIN_RESPONSE	13	0	0	1	1	1	1
GOBP_NEGATIVE_REGULATION_OF_ENDOPLASMIC_RETICULUM_UNFOLDED_PROTEIN_RESPONSE	13	0	0	1	1	1	1
GOBP_REGULATION_OF_ENDOPLASMIC_RETICULUM_UNFOLDED_PROTEIN_RESPONSE	27	0	0	1	1	1	1
GOBP_REGULATION_OF_PLASMA_CELL_DIFFERENTIATION	5	0	0	1	1	1	1
GOBP_REGULATION_OF_DOSAGE_COMPENSATION_BY_INACTIVATION_OF_X_CHROMOSOME	13	0	0	1	1	1	1
GOBP_POSITIVE_REGULATION_OF_G1_S_TRANSITION_OF_MITOTIC_CELL_CYCLE	44	0	0	1	1	1	1
GOBP_NEGATIVE_REGULATION_OF_RELAXATION_OF_MUSCLE	4	0	0	1	1	1	1
GOBP_LEUKOTRIENE_D4_METABOLIC_PROCESS	9	0	0	1	1	1	1
GOBP_REGULATION_OF_AUTOPHAGOSOME_MATURATION	16	0	0	1	1	1	1
GOBP_POSITIVE_REGULATION_OF_AUTOPHAGOSOME_MATURATION	7	0	0	1	1	1	1
GOBP_REGULATION_OF_LYMPHOCYTE_CHEMOTAXIS	26	0	0	1	1	1	1
GOBP_NEGATIVE_REGULATION_OF_SMOOTHENED_SIGNALING_PATHWAY_INVOLVED_IN_DORSAL_VENTRAL_NEURAL_TUBE_PATTERNING	6	0	0	1	1	1	1
GOBP_REGULATION_OF_SMOOTHENED_SIGNALING_PATHWAY_INVOLVED_IN_DORSAL_VENTRAL_NEURAL_TUBE_PATTERNING	9	0	0	1	1	1	1
GOBP_MRNA_5_SPLICE_SITE_RECOGNITION	6	0	0	1	1	1	1
GOBP_ORGANIC_HYDROXY_COMPOUND_CATABOLIC_PROCESS	71	0	0	1	1	1	1
GOCC_LAMININ_COMPLEX	9	0	0	1	1	1	1
GOBP_REGULATION_OF_VESICLE_TRANSPORT_ALONG_MICROTUBULE	4	0	0	1	1	1	1
GOBP_ALPHA_AMINO_ACID_CATABOLIC_PROCESS	88	0	0	1	1	1	1
GOBP_ALPHA_AMINO_ACID_METABOLIC_PROCESS	194	0	0	1	1	1	1
GOBP_FATTY_ACID_DERIVATIVE_BIOSYNTHETIC_PROCESS	46	0	0	1	1	1	1
GOBP_REGULATION_OF_SYNAPTIC_VESICLE_MEMBRANE_ORGANIZATION	12	0	0	1	1	1	1
GOBP_FATTY_ACID_DERIVATIVE_CATABOLIC_PROCESS	17	0	0	1	1	1	1
GOCC_CONTRACTILE_FIBER	238	0	0	1	1	1	1
GOBP_MORPHOGENESIS_OF_AN_EPITHELIAL_SHEET	55	0	0	1	1	1	1
GOCC_APICAL_JUNCTION_COMPLEX	141	0	0	1	1	1	1
GOBP_RESPONSE_TO_CAMPTOTHECIN	5	0	0	1	1	1	1
GOBP_POSITIVE_REGULATION_OF_ENDOTHELIAL_CELL_DEVELOPMENT	6	0	0	1	1	1	1
GOBP_REGULATION_OF_ENDOTHELIAL_CELL_DEVELOPMENT	18	0	0	1	1	1	1
GOBP_POSITIVE_REGULATION_OF_DNA_DEMETHYLATION	8	0	0	1	1	1	1
GOBP_REGULATION_OF_DNA_DEMETHYLATION	11	0	0	1	1	1	1
GOBP_POSITIVE_REGULATION_OF_HEMATOPOIETIC_PROGENITOR_CELL_DIFFERENTIATION	6	0	0	1	1	1	1
GOBP_NEGATIVE_REGULATION_OF_HEMATOPOIETIC_PROGENITOR_CELL_DIFFERENTIATION	14	0	0	1	1	1	1
GOBP_FATTY_ACID_DERIVATIVE_METABOLIC_PROCESS	71	0	0	1	1	1	1
GOCC_TRNA_METHYLTRANSFERASE_COMPLEX	7	0	0	1	1	1	1
GOBP_NUCLEOSIDE_TRANSMEMBRANE_TRANSPORT	7	0	0	1	1	1	1
GOBP_CELLULAR_RESPONSE_TO_PEPTIDE	360	0	0	1	1	1	1
GOBP_REGULATION_OF_MYOBLAST_FUSION	19	0	0	1	1	1	1
GOBP_POSITIVE_REGULATION_OF_PLATELET_AGGREGATION	12	0	0	1	1	1	1
GOBP_REGULATION_OF_ANGIOTENSIN_LEVELS_IN_BLOOD	10	0	0	1	1	1	1
GOCC_AXON_HILLOCK	7	0	0	1	1	1	1
GOBP_POSITIVE_REGULATION_OF_CELL_PROLIFERATION_INVOLVED_IN_KIDNEY_DEVELOPMENT	9	0	0	1	1	1	1
GOBP_NEGATIVE_REGULATION_OF_CELL_PROLIFERATION_INVOLVED_IN_KIDNEY_DEVELOPMENT	5	0	0	1	1	1	1
GOBP_REGULATION_OF_CELL_PROLIFERATION_INVOLVED_IN_KIDNEY_DEVELOPMENT	15	0	0	1	1	1	1
GOCC_PERIKARYON	148	0	0	1	1	1	1
GOBP_PROTEIN_PEPTIDYL_PROLYL_ISOMERIZATION	26	0	0	1	1	1	1
GOCC_COMPACT_MYELIN	13	0	0	1	1	1	1
GOBP_RESPONSE_TO_PEPTIDE	490	0	0	1	1	1	1
GOCC_SCHMIDT_LANTERMAN_INCISURE	10	0	0	1	1	1	1
GOBP_IRON_COORDINATION_ENTITY_TRANSPORT	13	0	0	1	1	1	1
GOBP_REGULATION_OF_MITOTIC_SPINDLE_ASSEMBLY	23	0	0	1	1	1	1
GOBP_REGULATION_OF_SUPEROXIDE_DISMUTASE_ACTIVITY	5	0	0	1	1	1	1
GOBP_QUINONE_METABOLIC_PROCESS	36	0	0	1	1	1	1
GOBP_GLYCOSYL_COMPOUND_BIOSYNTHETIC_PROCESS	18	0	0	1	1	1	1
GOBP_GLYCOSYL_COMPOUND_CATABOLIC_PROCESS	32	0	0	1	1	1	1
GOBP_GLYCOSYL_COMPOUND_METABOLIC_PROCESS	76	0	0	1	1	1	1
GOBP_GLYCOSIDE_TRANSPORT	5	0	0	1	1	1	1
GOBP_CELLULAR_RESPONSE_TO_KETONE	104	0	0	1	1	1	1
GOCC_RECEPTOR_COMPLEX	393	0	0	1	1	1	1
GOBP_NUCLEOTIDE_TRANSMEMBRANE_TRANSPORT	23	0	0	1	1	1	1
GOCC_NUCLEAR_REPLICATION_FORK	34	0	0	1	1	1	1
GOBP_REGULATION_OF_HEMATOPOIETIC_PROGENITOR_CELL_DIFFERENTIATION	40	0	0	1	1	1	1
GOBP_POSITIVE_REGULATION_OF_MITOPHAGY	6	0	0	1	1	1	1
GOBP_RESPONSE_TO_DIETARY_EXCESS	34	0	0	1	1	1	1
GOBP_NEGATIVE_REGULATION_OF_NIK_NF_KAPPAB_SIGNALING	25	0	0	1	1	1	1
GOBP_REDUCTION_OF_FOOD_INTAKE_IN_RESPONSE_TO_DIETARY_EXCESS	6	0	0	1	1	1	1
GOCC_ORGANELLE_MEMBRANE_CONTACT_SITE	43	0	0	1	1	1	1
GOCC_MITOCHONDRIA_ASSOCIATED_ENDOPLASMIC_RETICULUM_MEMBRANE	21	0	0	1	1	1	1
GOBP_POSITIVE_REGULATION_OF_EXTRACELLULAR_MATRIX_ASSEMBLY	11	0	0	1	1	1	1
GOBP_REGULATION_OF_EXTRACELLULAR_MATRIX_ASSEMBLY	16	0	0	1	1	1	1
GOBP_POSITIVE_REGULATION_OF_ERBB_SIGNALING_PATHWAY	38	0	0	1	1	1	1
GOBP_NEGATIVE_REGULATION_OF_ERBB_SIGNALING_PATHWAY	31	0	0	1	1	1	1
GOBP_REGULATION_OF_ERBB_SIGNALING_PATHWAY	77	0	0	1	1	1	1
GOBP_CARBOHYDRATE_DERIVATIVE_TRANSPORT	81	0	0	1	1	1	1
GOBP_NEURAL_CREST_CELL_MIGRATION_INVOLVED_IN_AUTONOMIC_NERVOUS_SYSTEM_DEVELOPMENT	6	0	0	1	1	1	1
GOBP_NEGATIVE_REGULATION_OF_TROPHOBLAST_CELL_MIGRATION	6	0	0	1	1	1	1
GOBP_PRIMARY_AMINO_COMPOUND_BIOSYNTHETIC_PROCESS	5	0	0	1	1	1	1
GOBP_PRIMARY_AMINO_COMPOUND_METABOLIC_PROCESS	13	0	0	1	1	1	1
GOBP_INSULIN_METABOLIC_PROCESS	14	0	0	1	1	1	1
GOBP_CARBOHYDRATE_DERIVATIVE_BIOSYNTHETIC_PROCESS	588	0	0	1	1	1	1
GOBP_CARBOHYDRATE_DERIVATIVE_CATABOLIC_PROCESS	165	0	0	1	1	1	1
GOCC_CELL_CELL_CONTACT_ZONE	68	0	0	1	1	1	1
GOCC_DENDRITE_TERMINUS	13	0	0	1	1	1	1
GOCC_DENDRITIC_GROWTH_CONE	9	0	0	1	1	1	1
GOBP_NEGATIVE_REGULATION_OF_SIGNAL_TRANSDUCTION_IN_ABSENCE_OF_LIGAND	35	0	0	1	1	1	1
GOBP_POSITIVE_REGULATION_OF_TROPHOBLAST_CELL_MIGRATION	6	0	0	1	1	1	1
GOBP_SUCCINYL_COA_CATABOLIC_PROCESS	6	0	0	1	1	1	1
GOBP_NUCLEOSIDE_PHOSPHATE_CATABOLIC_PROCESS	84	0	0	1	1	1	1
GOBP_NUCLEOSIDE_PHOSPHATE_BIOSYNTHETIC_PROCESS	243	0	0	1	1	1	1
GOBP_REGULATION_OF_MITOPHAGY	12	0	0	1	1	1	1
GOBP_ICOSANOID_CATABOLIC_PROCESS	8	0	0	1	1	1	1
GOBP_POSITIVE_REGULATION_OF_TRANSCRIPTION_FROM_RNA_POLYMERASE_II_PROMOTER_INVOLVED_IN_CELLULAR_RESPONSE_TO_CHEMICAL_STIMULUS	19	0	0	1	1	1	1
GOBP_REGULATION_OF_BLOOD_VOLUME_BY_RENIN_ANGIOTENSIN	9	0	0	1	1	1	1
GOBP_ETHER_BIOSYNTHETIC_PROCESS	11	0	0	1	1	1	1
GOBP_REGULATION_OF_LYMPHANGIOGENESIS	5	0	0	1	1	1	1
GOBP_PYRUVATE_TRANSMEMBRANE_TRANSPORT	6	0	0	1	1	1	1
GOBP_REGULATION_OF_TETRAPYRROLE_METABOLIC_PROCESS	8	0	0	1	1	1	1
GOBP_REGULATION_OF_TRANSFORMING_GROWTH_FACTOR_BETA_ACTIVATION	9	0	0	1	1	1	1
GOBP_POSITIVE_REGULATION_OF_VOLTAGE_GATED_CALCIUM_CHANNEL_ACTIVITY	17	0	0	1	1	1	1
GOBP_NEGATIVE_REGULATION_OF_VOLTAGE_GATED_CALCIUM_CHANNEL_ACTIVITY	16	0	0	1	1	1	1
GOBP_REGULATION_OF_VOLTAGE_GATED_CALCIUM_CHANNEL_ACTIVITY	40	0	0	1	1	1	1
GOBP_NEGATIVE_REGULATION_OF_POTASSIUM_ION_TRANSMEMBRANE_TRANSPORT	23	0	0	1	1	1	1
GOBP_ACETATE_ESTER_TRANSPORT	7	0	0	1	1	1	1
GOCC_CYTOLYTIC_GRANULE	13	0	0	1	1	1	1
GOBP_NEGATIVE_REGULATION_OF_VASCULATURE_DEVELOPMENT	92	0	0	1	1	1	1
GOCC_JUXTAPARANODE_REGION_OF_AXON	10	0	0	1	1	1	1
GOBP_POSITIVE_REGULATION_OF_STORE_OPERATED_CALCIUM_CHANNEL_ACTIVITY	4	0	0	1	1	1	1
GOBP_REGULATION_OF_STORE_OPERATED_CALCIUM_CHANNEL_ACTIVITY	6	0	0	1	1	1	1
GOBP_REGULATION_OF_FLAGELLATED_SPERM_MOTILITY	17	0	0	1	1	1	1
GOBP_POSITIVE_REGULATION_OF_HYDROGEN_PEROXIDE_MEDIATED_PROGRAMMED_CELL_DEATH	4	0	0	1	1	1	1
GOBP_NEGATIVE_REGULATION_OF_HYDROGEN_PEROXIDE_MEDIATED_PROGRAMMED_CELL_DEATH	6	0	0	1	1	1	1
GOBP_REGULATION_OF_HYDROGEN_PEROXIDE_MEDIATED_PROGRAMMED_CELL_DEATH	10	0	0	1	1	1	1
GOBP_NEGATIVE_REGULATION_OF_AUTOPHAGOSOME_MATURATION	4	0	0	1	1	1	1
GOBP_POSITIVE_REGULATION_OF_VASCULAR_ASSOCIATED_SMOOTH_MUSCLE_CELL_APOPTOTIC_PROCESS	7	0	0	1	1	1	1
GOBP_POSITIVE_REGULATION_OF_AMYLOID_PRECURSOR_PROTEIN_CATABOLIC_PROCESS	23	0	0	1	1	1	1
GOBP_ORGANELLE_DISASSEMBLY	128	0	0	1	1	1	1
GOBP_NEGATIVE_REGULATION_OF_MATRIX_METALLOPEPTIDASE_SECRETION	1	0	0	1	1	1	1
GOBP_REGULATION_OF_MATRIX_METALLOPEPTIDASE_SECRETION	5	0	0	1	1	1	1
GOBP_REGULATION_OF_T_CIRCLE_FORMATION	7	0	0	1	1	1	1
GOBP_ENDOTHELIAL_CELL_MORPHOGENESIS	9	0	0	1	1	1	1
GOBP_POSITIVE_REGULATION_OF_CALCIUM_ION_TRANSMEMBRANE_TRANSPORT	88	0	0	1	1	1	1
GOBP_REGULATION_OF_GTP_BINDING	13	0	0	1	1	1	1
GOBP_REGULATION_OF_XENOPHAGY	8	0	0	1	1	1	1
GOBP_POSITIVE_REGULATION_OF_NITRIC_OXIDE_METABOLIC_PROCESS	41	0	0	1	1	1	1
GOBP_NEGATIVE_REGULATION_OF_NITRIC_OXIDE_METABOLIC_PROCESS	13	0	0	1	1	1	1
GOBP_REGULATION_OF_NEUROMUSCULAR_JUNCTION_DEVELOPMENT	8	0	0	1	1	1	1
GOBP_REGULATION_OF_INTESTINAL_ABSORPTION	12	0	0	1	1	1	1
GOBP_RESPONSE_TO_L_PHENYLALANINE_DERIVATIVE	5	0	0	1	1	1	1
GOBP_ENDOPLASMIC_RETICULUM_MANNOSE_TRIMMING	13	0	0	1	1	1	1
GOBP_POSITIVE_REGULATION_OF_PROTEIN_LOCALIZATION_TO_CELL_PERIPHERY	66	0	0	1	1	1	1
GOBP_NEGATIVE_REGULATION_OF_PROTEIN_LOCALIZATION_TO_CELL_PERIPHERY	26	0	0	1	1	1	1
GOBP_REGULATION_OF_PROTEIN_LOCALIZATION_TO_CELL_PERIPHERY	125	0	0	1	1	1	1
GOBP_POSITIVE_REGULATION_OF_TELOMERE_MAINTENANCE_VIA_TELOMERE_LENGTHENING	37	0	0	1	1	1	1
GOBP_NEGATIVE_REGULATION_OF_TELOMERE_MAINTENANCE_VIA_TELOMERE_LENGTHENING	25	0	0	1	1	1	1
GOBP_PLACENTA_DEVELOPMENT	150	0	0	1	1	1	1
GOBP_POSITIVE_REGULATION_OF_TELOMERE_CAPPING	17	0	0	1	1	1	1
GOBP_EMBRYONIC_PLACENTA_DEVELOPMENT	89	0	0	1	1	1	1
GOBP_MATERNAL_PLACENTA_DEVELOPMENT	35	0	0	1	1	1	1
GOBP_RESPONSE_TO_SODIUM_PHOSPHATE	8	0	0	1	1	1	1
GOBP_POSITIVE_REGULATION_OF_PROTEIN_CATABOLIC_PROCESS_IN_THE_VACUOLE	5	0	0	1	1	1	1
GOBP_PROTEIN_LOCALIZATION_TO_CILIARY_TRANSITION_ZONE	8	0	0	1	1	1	1
GOBP_REGULATION_OF_TELOMERE_MAINTENANCE_IN_RESPONSE_TO_DNA_DAMAGE	19	0	0	1	1	1	1
GOCC_ESC_E_Z_COMPLEX	9	0	0	1	1	1	1
GOBP_REGULATION_OF_CHAPERONE_MEDIATED_AUTOPHAGY	8	0	0	1	1	1	1
GOBP_POSITIVE_REGULATION_OF_VASCULAR_ASSOCIATED_SMOOTH_MUSCLE_CELL_PROLIFERATION	35	0	0	1	1	1	1
GOBP_ENDOTHELIAL_CELL_DEVELOPMENT	66	0	0	1	1	1	1
GOBP_POSITIVE_REGULATION_OF_CYTOPLASMIC_TRANSLATIONAL_INITIATION	5	0	0	1	1	1	1
GOBP_REGULATION_OF_CYTOPLASMIC_TRANSLATIONAL_INITIATION	6	0	0	1	1	1	1
GOBP_POSITIVE_REGULATION_OF_METALLOENDOPEPTIDASE_ACTIVITY	2	0	0	1	1	1	1
GOBP_NEGATIVE_REGULATION_OF_METALLOENDOPEPTIDASE_ACTIVITY	4	0	0	1	1	1	1
GOBP_REGULATION_OF_METALLOENDOPEPTIDASE_ACTIVITY	7	0	0	1	1	1	1
GOBP_NEGATIVE_REGULATION_OF_SOMATIC_STEM_CELL_POPULATION_MAINTENANCE	4	0	0	1	1	1	1
GOBP_REGULATION_OF_LIPOPHAGY	5	0	0	1	1	1	1
GOBP_REGULATION_OF_SOMATIC_STEM_CELL_POPULATION_MAINTENANCE	11	0	0	1	1	1	1
GOBP_NEGATIVE_REGULATION_OF_UBIQUITIN_PROTEIN_LIGASE_ACTIVITY	12	0	0	1	1	1	1
GOBP_REGULATION_OF_UBIQUITIN_PROTEIN_LIGASE_ACTIVITY	26	0	0	1	1	1	1
GOBP_CELLULAR_RESPONSE_TO_AMYLOID_BETA	41	0	0	1	1	1	1
GOBP_RESPONSE_TO_AMYLOID_BETA	49	0	0	1	1	1	1
GOBP_RESPONSE_TO_PHORBOL_13_ACETATE_12_MYRISTATE	8	0	0	1	1	1	1
GOBP_RESPONSE_TO_GLYCOPROTEIN	9	0	0	1	1	1	1
GOBP_L_ALANINE_TRANSMEMBRANE_TRANSPORT	5	0	0	1	1	1	1
GOBP_POSITIVE_REGULATION_OF_MICROTUBULE_BINDING	6	0	0	1	1	1	1
GOBP_REGULATION_OF_MICROTUBULE_BINDING	10	0	0	1	1	1	1
GOBP_POSITIVE_REGULATION_OF_TORC2_SIGNALING	5	0	0	1	1	1	1
GOBP_POSITIVE_REGULATION_OF_UBIQUITIN_PROTEIN_LIGASE_ACTIVITY	13	0	0	1	1	1	1
GOBP_NEGATIVE_REGULATION_OF_PROTEIN_CATABOLIC_PROCESS_IN_THE_VACUOLE	5	0	0	1	1	1	1
GOBP_REGULATION_OF_PROTEIN_CATABOLIC_PROCESS_IN_THE_VACUOLE	11	0	0	1	1	1	1
GOBP_POSITIVE_REGULATION_OF_DOPAMINERGIC_NEURON_DIFFERENTIATION	5	0	0	1	1	1	1
GOCC_AZUROPHIL_GRANULE_LUMEN	87	0	0	1	1	1	1
GOBP_CELLULAR_RESPONSE_TO_ALDOSTERONE	8	0	0	1	1	1	1
GOBP_RESPONSE_TO_ALDOSTERONE	14	0	0	1	1	1	1
GOBP_POSITIVE_REGULATION_OF_EPITHELIAL_CELL_APOPTOTIC_PROCESS	34	0	0	1	1	1	1
GOBP_NEGATIVE_REGULATION_OF_EPITHELIAL_CELL_APOPTOTIC_PROCESS	58	0	0	1	1	1	1
GOBP_REGULATION_OF_EPITHELIAL_CELL_APOPTOTIC_PROCESS	97	0	0	1	1	1	1
GOBP_POSITIVE_REGULATION_OF_CYCLIN_DEPENDENT_PROTEIN_KINASE_ACTIVITY	29	0	0	1	1	1	1
GOBP_NEGATIVE_REGULATION_OF_CYCLIN_DEPENDENT_PROTEIN_KINASE_ACTIVITY	30	0	0	1	1	1	1
GOBP_REGULATION_OF_CYCLIN_DEPENDENT_PROTEIN_KINASE_ACTIVITY	98	0	0	1	1	1	1
GOBP_REGULATION_OF_COLLAGEN_FIBRIL_ORGANIZATION	7	0	0	1	1	1	1
GOBP_NEGATIVE_REGULATION_OF_VASCULAR_ENDOTHELIAL_GROWTH_FACTOR_PRODUCTION	0	0	0	1	1	1	1
GOCC_SPECIFIC_GRANULE_MEMBRANE	88	0	0	1	1	1	1
GOBP_RESPONSE_TO_THYROGLOBULIN_TRIIODOTHYRONINE	5	0	0	1	1	1	1
GOBP_REGULATION_OF_EATING_BEHAVIOR	8	0	0	1	1	1	1
GOCC_CD40_RECEPTOR_COMPLEX	11	0	0	1	1	1	1
GOBP_REGULATION_OF_NON_MEMBRANE_SPANNING_PROTEIN_TYROSINE_KINASE_ACTIVITY	4	0	0	1	1	1	1
GOBP_POSITIVE_REGULATION_OF_MICROGLIAL_CELL_ACTIVATION	7	0	0	1	1	1	1
GOBP_NEGATIVE_REGULATION_OF_MICROGLIAL_CELL_ACTIVATION	7	0	0	1	1	1	1
GOBP_REGULATION_OF_MICROGLIAL_CELL_ACTIVATION	17	0	0	1	1	1	1
GOBP_POSITIVE_REGULATION_OF_GLIAL_CELL_MIGRATION	10	0	0	1	1	1	1
GOBP_NEGATIVE_REGULATION_OF_GLIAL_CELL_MIGRATION	5	0	0	1	1	1	1
GOBP_REGULATION_OF_GLIAL_CELL_MIGRATION	17	0	0	1	1	1	1
GOCC_SPECIFIC_GRANULE_LUMEN	61	0	0	1	1	1	1
GOBP_POSITIVE_REGULATION_OF_SENSORY_PERCEPTION_OF_PAIN	4	0	0	1	1	1	1
GOCC_AZUROPHIL_GRANULE_MEMBRANE	56	0	0	1	1	1	1
GOBP_RESPONSE_TO_VASOPRESSIN	8	0	0	1	1	1	1
GOBP_REGULATION_OF_DOPAMINERGIC_NEURON_DIFFERENTIATION	12	0	0	1	1	1	1
GOBP_RESPONSE_TO_FORSKOLIN	13	0	0	1	1	1	1
GOCC_PRC1_COMPLEX	16	0	0	1	1	1	1
GOBP_POSITIVE_REGULATION_OF_GASTRO_INTESTINAL_SYSTEM_SMOOTH_MUSCLE_CONTRACTION	4	0	0	1	1	1	1
GOBP_POSITIVE_REGULATION_OF_ERAD_PATHWAY	14	0	0	1	1	1	1
GOCC_EXON_EXON_JUNCTION_COMPLEX	10	0	0	1	1	1	1
GOBP_NEGATIVE_REGULATION_OF_ERAD_PATHWAY	6	0	0	1	1	1	1
GOBP_REGULATION_OF_ERAD_PATHWAY	20	0	0	1	1	1	1
GOCC_CILIARY_ROOTLET	11	0	0	1	1	1	1
GOBP_POSITIVE_REGULATION_OF_TORC1_SIGNALING	22	0	0	1	1	1	1
GOBP_NEGATIVE_REGULATION_OF_TORC1_SIGNALING	20	0	0	1	1	1	1
GOBP_POSITIVE_REGULATION_OF_BASEMENT_MEMBRANE_ASSEMBLY_INVOLVED_IN_EMBRYONIC_BODY_MORPHOGENESIS	5	0	0	1	1	1	1
GOBP_REGULATION_OF_BILE_ACID_METABOLIC_PROCESS	14	0	0	1	1	1	1
GOBP_PERICYTE_CELL_DIFFERENTIATION	11	0	0	1	1	1	1
GOBP_REGULATION_OF_PYRUVATE_DEHYDROGENASE_ACTIVITY	7	0	0	1	1	1	1
GOBP_POSITIVE_REGULATION_OF_MEMBRANE_DEPOLARIZATION	9	0	0	1	1	1	1
GOBP_NEGATIVE_REGULATION_OF_MEMBRANE_DEPOLARIZATION	7	0	0	1	1	1	1
GOBP_POSITIVE_REGULATION_OF_ADIPOSE_TISSUE_DEVELOPMENT	8	0	0	1	1	1	1
GOBP_REGULATION_OF_ADIPOSE_TISSUE_DEVELOPMENT	11	0	0	1	1	1	1
GOBP_AXONEMAL_CENTRAL_APPARATUS_ASSEMBLY	5	0	0	1	1	1	1
GOBP_REGULATION_OF_RETROGRADE_PROTEIN_TRANSPORT_ER_TO_CYTOSOL	13	0	0	1	1	1	1
GOCC_MICROTUBULE_PLUS_END	24	0	0	1	1	1	1
GOBP_MICROGLIAL_CELL_MIGRATION	8	0	0	1	1	1	1
GOBP_REGULATION_OF_INTESTINAL_LIPID_ABSORPTION	10	0	0	1	1	1	1
GOBP_REGULATION_OF_CELLULAR_RESPONSE_TO_MACROPHAGE_COLONY_STIMULATING_FACTOR_STIMULUS	6	0	0	1	1	1	1
GOCC_HISTONE_METHYLTRANSFERASE_COMPLEX	58	0	0	1	1	1	1
GOBP_RECEPTOR_RECYCLING	40	0	0	1	1	1	1
GOBP_MANCHETTE_ASSEMBLY	5	0	0	1	1	1	1
GOBP_REGULATION_OF_VASCULAR_ASSOCIATED_SMOOTH_MUSCLE_CELL_DEDIFFERENTIATION	2	0	0	1	1	1	1
GOBP_POSITIVE_REGULATION_OF_DOUBLE_STRAND_BREAK_REPAIR_VIA_HOMOLOGOUS_RECOMBINATION	37	0	0	1	1	1	1
GOBP_REGULATION_OF_LYSOSOMAL_PROTEIN_CATABOLIC_PROCESS	9	0	0	1	1	1	1
GOBP_REGULATION_OF_MEMBRANE_INVAGINATION	15	0	0	1	1	1	1
GOBP_REGULATION_OF_VOLTAGE_GATED_SODIUM_CHANNEL_ACTIVITY	8	0	0	1	1	1	1
GOBP_LYSOSOMAL_PROTEIN_CATABOLIC_PROCESS	17	0	0	1	1	1	1
GOBP_RESPONSE_TO_ACETYLCHOLINE	34	0	0	1	1	1	1
GOBP_REGULATION_OF_GLUCOSYLCERAMIDASE_ACTIVITY	2	0	0	1	1	1	1
GOCC_POTASSIUM_CHANNEL_COMPLEX	88	0	0	1	1	1	1
GOBP_REGULATION_OF_CONNECTIVE_TISSUE_REPLACEMENT	5	0	0	1	1	1	1
GOBP_NEGATIVE_REGULATION_OF_GUANYL_NUCLEOTIDE_EXCHANGE_FACTOR_ACTIVITY	4	0	0	1	1	1	1
GOBP_POSITIVE_REGULATION_OF_VASCULAR_ASSOCIATED_SMOOTH_MUSCLE_CELL_DIFFERENTIATION	6	0	0	1	1	1	1
GOBP_NEGATIVE_REGULATION_OF_VASCULAR_ASSOCIATED_SMOOTH_MUSCLE_CELL_DIFFERENTIATION	8	0	0	1	1	1	1
GOBP_REGULATION_OF_VASCULAR_ASSOCIATED_SMOOTH_MUSCLE_CELL_DIFFERENTIATION	14	0	0	1	1	1	1
GOBP_POSITIVE_REGULATION_OF_METALLOPEPTIDASE_ACTIVITY	6	0	0	1	1	1	1
GOCC_SODIUM_CHANNEL_COMPLEX	19	0	0	1	1	1	1
GOBP_NEGATIVE_REGULATION_OF_METALLOPEPTIDASE_ACTIVITY	7	0	0	1	1	1	1
GOBP_REGULATION_OF_METALLOPEPTIDASE_ACTIVITY	14	0	0	1	1	1	1
GOCC_CHLORIDE_CHANNEL_COMPLEX	52	0	0	1	1	1	1
GOCC_METHYLTRANSFERASE_COMPLEX	88	0	0	1	1	1	1
GOBP_AUTOPHAGOSOME_ORGANIZATION	107	0	0	1	1	1	1
GOBP_REGULATION_OF_GUANYL_NUCLEOTIDE_EXCHANGE_FACTOR_ACTIVITY	7	0	0	1	1	1	1
GOCC_METHYLOSOME	13	0	0	1	1	1	1
GOBP_POSITIVE_REGULATION_OF_CONNECTIVE_TISSUE_REPLACEMENT	3	0	0	1	1	1	1
GOBP_NEGATIVE_REGULATION_OF_CARDIOCYTE_DIFFERENTIATION	12	0	0	1	1	1	1
GOBP_REGULATION_OF_LYMPHOID_PROGENITOR_CELL_DIFFERENTIATION	12	0	0	1	1	1	1
GOBP_REGULATION_OF_FC_GAMMA_RECEPTOR_SIGNALING_PATHWAY_INVOLVED_IN_PHAGOCYTOSIS	5	0	0	1	1	1	1
GOBP_REGULATION_OF_MITOCHONDRIAL_ATP_SYNTHESIS_COUPLED_ELECTRON_TRANSPORT	6	0	0	1	1	1	1
GOBP_PROTEIN_LOCALIZATION_TO_PRESYNAPSE	11	0	0	1	1	1	1
GOCC_GID_COMPLEX	5	0	0	1	1	1	1
GOBP_REGULATION_OF_SNRNA_TRANSCRIPTION_BY_RNA_POLYMERASE_II	5	0	0	1	1	1	1
GOCC_ENDOPLASMIC_RETICULUM_CHAPERONE_COMPLEX	11	0	0	1	1	1	1
GOBP_POSITIVE_REGULATION_OF_MORPHOGENESIS_OF_AN_EPITHELIUM	36	0	0	1	1	1	1
GOBP_NEGATIVE_REGULATION_OF_MORPHOGENESIS_OF_AN_EPITHELIUM	8	0	0	1	1	1	1
GOBP_TELOMERASE_HOLOENZYME_COMPLEX_ASSEMBLY	6	0	0	1	1	1	1
GOBP_NEURAL_FOLD_FORMATION	7	0	0	1	1	1	1
GOBP_SEMI_LUNAR_VALVE_DEVELOPMENT	47	0	0	1	1	1	1
GOBP_REGULATION_OF_RETROGRADE_TRANSPORT_ENDOSOME_TO_GOLGI	4	0	0	1	1	1	1
GOBP_POSITIVE_REGULATION_OF_EPITHELIAL_TUBE_FORMATION	8	0	0	1	1	1	1
GOBP_POSITIVE_REGULATION_OF_CHROMATIN_ORGANIZATION	14	0	0	1	1	1	1
GOBP_NEGATIVE_REGULATION_OF_CHROMATIN_ORGANIZATION	6	0	0	1	1	1	1
GOBP_POSITIVE_REGULATION_OF_ASPARTIC_TYPE_PEPTIDASE_ACTIVITY	8	0	0	1	1	1	1
GOBP_REGULATION_OF_ASPARTIC_TYPE_PEPTIDASE_ACTIVITY	12	0	0	1	1	1	1
GOBP_REGULATION_OF_MODIFICATION_OF_SYNAPTIC_STRUCTURE	11	0	0	1	1	1	1
GOBP_POSITIVE_REGULATION_OF_RNA_BINDING	9	0	0	1	1	1	1
GOBP_REGULATION_OF_RNA_BINDING	13	0	0	1	1	1	1
GOBP_NEURAL_TUBE_FORMATION	105	0	0	1	1	1	1
GOBP_VASCULAR_ASSOCIATED_SMOOTH_MUSCLE_CELL_APOPTOTIC_PROCESS	10	0	0	1	1	1	1
GOBP_REGULATION_OF_ANTIFUNGAL_INNATE_IMMUNE_RESPONSE	5	0	0	1	1	1	1
GOBP_REGULATION_OF_MEMBRANE_REPOLARIZATION_DURING_CARDIAC_MUSCLE_CELL_ACTION_POTENTIAL	4	0	0	1	1	1	1
GOBP_REGULATION_OF_MEMBRANE_REPOLARIZATION_DURING_VENTRICULAR_CARDIAC_MUSCLE_CELL_ACTION_POTENTIAL	3	0	0	1	1	1	1
GOBP_INHIBITORY_SYNAPSE_ASSEMBLY	18	0	0	1	1	1	1
GOBP_COMPLEMENT_ACTIVATION_LECTIN_PATHWAY	11	0	0	1	1	1	1
GOBP_POSITIVE_REGULATION_OF_ESTABLISHMENT_OF_PROTEIN_LOCALIZATION_TO_TELOMERE	10	0	0	1	1	1	1
GOBP_NEGATIVE_REGULATION_OF_CELL_CHEMOTAXIS_TO_FIBROBLAST_GROWTH_FACTOR	1	0	0	1	1	1	1
GOBP_REGULATION_OF_CELL_CHEMOTAXIS_TO_FIBROBLAST_GROWTH_FACTOR	7	0	0	1	1	1	1
GOBP_PURINE_NUCLEOBASE_TRANSMEMBRANE_TRANSPORT	5	0	0	1	1	1	1
GOBP_REGULATION_OF_PROTEIN_LOCALIZATION_TO_CHROMOSOME_TELOMERIC_REGION	13	0	0	1	1	1	1
GOBP_REGULATION_OF_CORE_PROMOTER_BINDING	7	0	0	1	1	1	1
GOBP_POSITIVE_REGULATION_OF_NMDA_GLUTAMATE_RECEPTOR_ACTIVITY	6	0	0	1	1	1	1
GOBP_POSITIVE_REGULATION_OF_PROTEIN_LOCALIZATION_TO_CENTROSOME	7	0	0	1	1	1	1
GOBP_POSITIVE_REGULATION_OF_TELOMERASE_RNA_LOCALIZATION_TO_CAJAL_BODY	15	0	0	1	1	1	1
GOBP_REGULATION_OF_PROTEIN_LOCALIZATION_TO_CENTROSOME	10	0	0	1	1	1	1
GOBP_REGULATION_OF_PROTEIN_LOCALIZATION_TO_CELL_CORTEX	9	0	0	1	1	1	1
GOBP_REGULATION_OF_MYOFIBROBLAST_DIFFERENTIATION	5	0	0	1	1	1	1
GOBP_POSITIVE_REGULATION_OF_VASCULAR_ASSOCIATED_SMOOTH_MUSCLE_CELL_MIGRATION	12	0	0	1	1	1	1
GOBP_RESPONSE_TO_YEAST	7	0	0	1	1	1	1
GOBP_POSITIVE_REGULATION_OF_PROTEIN_LOCALIZATION_TO_NUCLEOLUS	5	0	0	1	1	1	1
GOCC_BRAHMA_COMPLEX	14	0	0	1	1	1	1
GOBP_REGULATION_OF_PROTEIN_LOCALIZATION_TO_NUCLEOLUS	9	0	0	1	1	1	1
GOBP_REGULATION_OF_APOPTOTIC_PROCESS_INVOLVED_IN_DEVELOPMENT	12	0	0	1	1	1	1
GOBP_POSITIVE_REGULATION_OF_APOPTOTIC_PROCESS_INVOLVED_IN_DEVELOPMENT	5	0	0	1	1	1	1
GOBP_NEGATIVE_REGULATION_OF_APOPTOTIC_PROCESS_INVOLVED_IN_DEVELOPMENT	6	0	0	1	1	1	1
GOBP_POSITIVE_REGULATION_OF_PROTEIN_LOCALIZATION_TO_CELL_CORTEX	6	0	0	1	1	1	1
GOBP_NEGATIVE_REGULATION_OF_CALCIUM_ION_TRANSMEMBRANE_TRANSPORT_VIA_HIGH_VOLTAGE_GATED_CALCIUM_CHANNEL	4	0	0	1	1	1	1
GOBP_NK_T_CELL_PROLIFERATION	9	0	0	1	1	1	1
GOCC_PHOSPHATIDYLINOSITOL_3_KINASE_COMPLEX_CLASS_III	6	0	0	1	1	1	1
GOBP_POSITIVE_REGULATION_OF_EPITHELIAL_TO_MESENCHYMAL_TRANSITION_INVOLVED_IN_ENDOCARDIAL_CUSHION_FORMATION	5	0	0	1	1	1	1
GOBP_REGULATION_OF_EPITHELIAL_TO_MESENCHYMAL_TRANSITION_INVOLVED_IN_ENDOCARDIAL_CUSHION_FORMATION	8	0	0	1	1	1	1
GOBP_REGULATION_OF_LEUKOCYTE_ADHESION_TO_ARTERIAL_ENDOTHELIAL_CELL	4	0	0	1	1	1	1
GOBP_POSITIVE_REGULATION_OF_LEUKOCYTE_ADHESION_TO_VASCULAR_ENDOTHELIAL_CELL	23	0	0	1	1	1	1
GOCC_PICLN_SM_PROTEIN_COMPLEX	6	0	0	1	1	1	1
GOBP_NEGATIVE_REGULATION_OF_LEUKOCYTE_ADHESION_TO_VASCULAR_ENDOTHELIAL_CELL	5	0	0	1	1	1	1
GOCC_SMN_SM_PROTEIN_COMPLEX	17	0	0	1	1	1	1
GOBP_REGULATION_OF_LEUKOCYTE_ADHESION_TO_VASCULAR_ENDOTHELIAL_CELL	30	0	0	1	1	1	1
GOBP_REGULATION_OF_ENDOSOME_ORGANIZATION	4	0	0	1	1	1	1
GOBP_BRUSH_BORDER_ASSEMBLY	6	0	0	1	1	1	1
GOBP_REGULATION_OF_MIDBRAIN_DOPAMINERGIC_NEURON_DIFFERENTIATION	5	0	0	1	1	1	1
GOBP_WNT_SIGNALING_PATHWAY_INVOLVED_IN_MIDBRAIN_DOPAMINERGIC_NEURON_DIFFERENTIATION	12	0	0	1	1	1	1
GOCC_ARYL_HYDROCARBON_RECEPTOR_COMPLEX	6	0	0	1	1	1	1
GOCC_MICROTUBULE_ORGANIZING_CENTER_ATTACHMENT_SITE	10	0	0	1	1	1	1
GOBP_MIDBRAIN_DOPAMINERGIC_NEURON_DIFFERENTIATION	17	0	0	1	1	1	1
GOBP_INTERNEURON_MIGRATION	15	0	0	1	1	1	1
GOBP_REGULATION_OF_AUTOPHAGY_OF_MITOCHONDRION_IN_RESPONSE_TO_MITOCHONDRIAL_DEPOLARIZATION	12	0	0	1	1	1	1
GOBP_POSITIVE_REGULATION_OF_ENDOTHELIAL_CELL_MATRIX_ADHESION_VIA_FIBRONECTIN	4	0	0	1	1	1	1
GOBP_ESCRT_COMPLEX_DISASSEMBLY	10	0	0	1	1	1	1
GOBP_POSITIVE_REGULATION_OF_RECEPTOR_SIGNALING_PATHWAY_VIA_STAT	49	0	0	1	1	1	1
GOBP_PROTEIN_INSERTION_INTO_MITOCHONDRIAL_MEMBRANE_INVOLVED_IN_APOPTOTIC_SIGNALING_PATHWAY	6	0	0	1	1	1	1
GOBP_PHAGOLYSOSOME_ASSEMBLY	18	0	0	1	1	1	1
GOBP_NK_T_CELL_DIFFERENTIATION	10	0	0	1	1	1	1
GOBP_REGULATION_OF_ELECTRON_TRANSFER_ACTIVITY	6	0	0	1	1	1	1
GOBP_POSITIVE_REGULATION_OF_PROTEIN_DEUBIQUITINATION	5	0	0	1	1	1	1
GOBP_REGULATION_OF_MONOATOMIC_ANION_TRANSMEMBRANE_TRANSPORT	8	0	0	1	1	1	1
GOBP_REGULATION_OF_HEPATOCYTE_APOPTOTIC_PROCESS	7	0	0	1	1	1	1
GOBP_NEGATIVE_REGULATION_OF_BICELLULAR_TIGHT_JUNCTION_ASSEMBLY	4	0	0	1	1	1	1
GOBP_REGULATION_OF_PROTEIN_FOLDING	8	0	0	1	1	1	1
GOCC_GROWTH_FACTOR_COMPLEX	8	0	0	1	1	1	1
GOBP_NEGATIVE_REGULATION_OF_PROTEIN_MODIFICATION_BY_SMALL_PROTEIN_CONJUGATION_OR_REMOVAL	89	0	0	1	1	1	1
GOBP_ENDONUCLEOLYTIC_CLEAVAGE_IN_ITS1_TO_SEPARATE_SSU_RRNA_FROM_5_8S_RRNA_AND_LSU_RRNA_FROM_TRICISTRONIC_RRNA_TRANSCRIPT_SSU_RRNA_5_8S_RRNA_LSU_RRNA	10	0	0	1	1	1	1
GOBP_POSITIVE_REGULATION_OF_PROTEIN_MATURATION	25	0	0	1	1	1	1
GOCC_DERLIN_1_RETROTRANSLOCATION_COMPLEX	7	0	0	1	1	1	1
GOBP_NEGATIVE_REGULATION_OF_PROTEIN_MATURATION	28	0	0	1	1	1	1
GOBP_REGULATION_OF_PROTEIN_MATURATION	67	0	0	1	1	1	1
GOCC_G_PROTEIN_COUPLED_RECEPTOR_DIMERIC_COMPLEX	7	0	0	1	1	1	1
GOBP_POSITIVE_REGULATION_OF_BICELLULAR_TIGHT_JUNCTION_ASSEMBLY	7	0	0	1	1	1	1
GOBP_NEGATIVE_REGULATION_OF_MRNA_METABOLIC_PROCESS	83	0	0	1	1	1	1
GOBP_NEGATIVE_REGULATION_OF_REGULATED_SECRETORY_PATHWAY	24	0	0	1	1	1	1
GOBP_REGULATION_OF_REGULATED_SECRETORY_PATHWAY	125	0	0	1	1	1	1
GOBP_POSITIVE_REGULATION_OF_HEXOKINASE_ACTIVITY	4	0	0	1	1	1	1
GOBP_NEGATIVE_REGULATION_OF_HEXOKINASE_ACTIVITY	4	0	0	1	1	1	1
GOBP_REGULATION_OF_HEXOKINASE_ACTIVITY	8	0	0	1	1	1	1
GOBP_NEGATIVE_REGULATION_OF_HYPOXIA_INDUCED_INTRINSIC_APOPTOTIC_SIGNALING_PATHWAY	6	0	0	1	1	1	1
GOBP_REGULATION_OF_GLUTAMATE_SECRETION_NEUROTRANSMISSION	5	0	0	1	1	1	1
GOBP_PROTEIN_LOCALIZATION_TO_GOLGI_MEMBRANE	5	0	0	1	1	1	1
GOBP_REGULATION_OF_POTASSIUM_ION_IMPORT	4	0	0	1	1	1	1
GOBP_POSITIVE_REGULATION_OF_TUMOR_NECROSIS_FACTOR_MEDIATED_SIGNALING_PATHWAY	11	0	0	1	1	1	1
GOBP_POSITIVE_REGULATION_OF_REGULATED_SECRETORY_PATHWAY	44	0	0	1	1	1	1
GOBP_MULTI_CILIATED_EPITHELIAL_CELL_DIFFERENTIATION	8	0	0	1	1	1	1
GOBP_RESPONSE_TO_DOPAMINE	85	0	0	1	1	1	1
GOCC_MICROTUBULE_MINUS_END	6	0	0	1	1	1	1
GOBP_NEGATIVE_REGULATION_OF_CELL_MATURATION	8	0	0	1	1	1	1
GOBP_REGULATION_OF_CELL_MATURATION	21	0	0	1	1	1	1
GOBP_POSITIVE_REGULATION_OF_REACTIVE_OXYGEN_SPECIES_BIOSYNTHETIC_PROCESS	15	0	0	1	1	1	1
GOBP_NEGATIVE_REGULATION_OF_REACTIVE_OXYGEN_SPECIES_BIOSYNTHETIC_PROCESS	16	0	0	1	1	1	1
GOBP_REGULATION_OF_REACTIVE_OXYGEN_SPECIES_BIOSYNTHETIC_PROCESS	37	0	0	1	1	1	1
GOBP_POSITIVE_REGULATION_OF_SYNAPTIC_VESICLE_RECYCLING	8	0	0	1	1	1	1
GOBP_REGULATION_OF_SYNAPTIC_VESICLE_RECYCLING	25	0	0	1	1	1	1
GOBP_RESPONSE_TO_GLYCOSIDE	6	0	0	1	1	1	1
GOCC_MYOFILAMENT	25	0	0	1	1	1	1
GOCC_RNA_N6_METHYLADENOSINE_METHYLTRANSFERASE_COMPLEX	8	0	0	1	1	1	1
GOCC_ESCRT_COMPLEX	27	0	0	1	1	1	1
GOBP_CELLULAR_RESPONSE_TO_BILE_ACID	5	0	0	1	1	1	1
GOBP_REACTIVE_OXYGEN_SPECIES_BIOSYNTHETIC_PROCESS	49	0	0	1	1	1	1
GOBP_PROTEIN_LOCALIZATION_TO_NUCLEAR_BODY	12	0	0	1	1	1	1
GOBP_REGULATION_OF_ADHERENS_JUNCTION_ORGANIZATION	5	0	0	1	1	1	1
GOBP_REGULATION_OF_HOMOPHILIC_CELL_ADHESION	5	0	0	1	1	1	1
GOBP_NEGATIVE_REGULATION_OF_OXIDATIVE_STRESS_INDUCED_NEURON_INTRINSIC_APOPTOTIC_SIGNALING_PATHWAY	4	0	0	1	1	1	1
GOBP_REGULATION_OF_ENDOPLASMIC_RETICULUM_TUBULAR_NETWORK_ORGANIZATION	5	0	0	1	1	1	1
GOBP_REGULATION_OF_T_CELL_MEDIATED_CYTOTOXICITY	47	0	0	1	1	1	1
GOBP_NEGATIVE_REGULATION_OF_T_CELL_MEDIATED_CYTOTOXICITY	10	0	0	1	1	1	1
GOBP_PROTEIN_LOCALIZATION_TO_BASOLATERAL_PLASMA_MEMBRANE	8	0	0	1	1	1	1
GOBP_REGULATION_OF_GOLGI_ORGANIZATION	16	0	0	1	1	1	1
GOBP_RESPONSE_TO_BILE_ACID	7	0	0	1	1	1	1
GOBP_U2_TYPE_PRESPLICEOSOME_ASSEMBLY	23	0	0	1	1	1	1
GOBP_POSITIVE_REGULATION_OF_LEUKOCYTE_TETHERING_OR_ROLLING	12	0	0	1	1	1	1
GOBP_REGULATION_OF_LEUKOCYTE_TETHERING_OR_ROLLING	17	0	0	1	1	1	1
GOBP_REGULATION_OF_EXTRACELLULAR_MATRIX_ORGANIZATION	54	0	0	1	1	1	1
GOBP_POSITIVE_REGULATION_OF_PROTEOLYSIS_INVOLVED_IN_PROTEIN_CATABOLIC_PROCESS	130	0	0	1	1	1	1
GOBP_NEGATIVE_REGULATION_OF_PROTEOLYSIS_INVOLVED_IN_PROTEIN_CATABOLIC_PROCESS	62	0	0	1	1	1	1
GOBP_REGULATION_OF_PROTEOLYSIS_INVOLVED_IN_PROTEIN_CATABOLIC_PROCESS	219	0	0	1	1	1	1
GOBP_POSTSYNAPTIC_MEMBRANE_ORGANIZATION	35	0	0	1	1	1	1
GOCC_PARASPECKLES	7	0	0	1	1	1	1
GOCC_SARCOLEMMA	133	0	0	1	1	1	1
GOCC_NUCLEAR_INCLUSION_BODY	11	0	0	1	1	1	1
GOBP_PROTEIN_LOCALIZATION_TO_MEMBRANE_RAFT	8	0	0	1	1	1	1
GOBP_POSITIVE_REGULATION_OF_LEUKOCYTE_CELL_CELL_ADHESION	263	0	0	1	1	1	1
GOBP_NEGATIVE_REGULATION_OF_EXTRACELLULAR_MATRIX_ORGANIZATION	11	0	0	1	1	1	1
GOCC_EXTRINSIC_COMPONENT_OF_ENDOPLASMIC_RETICULUM_MEMBRANE	7	0	0	1	1	1	1
GOBP_NEGATIVE_REGULATION_OF_RESPONSE_TO_WOUNDING	87	0	0	1	1	1	1
GOCC_MCM_COMPLEX	8	0	0	1	1	1	1
GOBP_POSITIVE_REGULATION_OF_OPSONIZATION	9	0	0	1	1	1	1
GOBP_REGULATION_OF_OPSONIZATION	11	0	0	1	1	1	1
GOBP_NEGATIVE_REGULATION_OF_RNA_POLYMERASE_II_REGULATORY_REGION_SEQUENCE_SPECIFIC_DNA_BINDING	6	0	0	1	1	1	1
GOBP_LYMPH_VESSEL_DEVELOPMENT	30	0	0	1	1	1	1
GOBP_POSITIVE_REGULATION_OF_GLYCOPROTEIN_METABOLIC_PROCESS	24	0	0	1	1	1	1
GOBP_NEGATIVE_REGULATION_OF_GLYCOPROTEIN_METABOLIC_PROCESS	14	0	0	1	1	1	1
GOBP_REGULATION_OF_GLYCOPROTEIN_METABOLIC_PROCESS	46	0	0	1	1	1	1
GOBP_REGULATION_OF_BONE_DEVELOPMENT	9	0	0	1	1	1	1
GOBP_POSITIVE_REGULATION_OF_RESPONSE_TO_WOUNDING	69	0	0	1	1	1	1
GOBP_POSITIVE_REGULATION_OF_EXTRACELLULAR_MATRIX_ORGANIZATION	26	0	0	1	1	1	1
GOBP_REGULATION_OF_PROTEIN_LIPIDATION	9	0	0	1	1	1	1
GOBP_REGULATION_OF_ER_ASSOCIATED_UBIQUITIN_DEPENDENT_PROTEIN_CATABOLIC_PROCESS	9	0	0	1	1	1	1
GOBP_MELANOSOME_ASSEMBLY	19	0	0	1	1	1	1
GOBP_REGULATION_OF_ENDODERMAL_CELL_DIFFERENTIATION	6	0	0	1	1	1	1
GOBP_POSITIVE_REGULATION_OF_OXIDATIVE_STRESS_INDUCED_NEURON_DEATH	8	0	0	1	1	1	1
GOBP_NEGATIVE_REGULATION_OF_PROTEIN_TARGETING_TO_MITOCHONDRION	6	0	0	1	1	1	1
GOBP_POSITIVE_REGULATION_OF_T_CELL_MEDIATED_CYTOTOXICITY	37	0	0	1	1	1	1
GOBP_NEGATIVE_REGULATION_OF_OXIDATIVE_STRESS_INDUCED_NEURON_DEATH	18	0	0	1	1	1	1
GOBP_NEGATIVE_REGULATION_OF_OXIDATIVE_STRESS_INDUCED_CELL_DEATH	44	0	0	1	1	1	1
GOCC_TOR_COMPLEX	10	0	0	1	1	1	1
GOBP_REGULATION_OF_RECEPTOR_RECYCLING	20	0	0	1	1	1	1
GOBP_NEGATIVE_REGULATION_OF_RECEPTOR_RECYCLING	5	0	0	1	1	1	1
GOBP_NEGATIVE_REGULATION_OF_AUTOPHAGY_OF_MITOCHONDRION	6	0	0	1	1	1	1
GOBP_REGULATION_OF_AUTOPHAGY_OF_MITOCHONDRION	35	0	0	1	1	1	1
GOBP_POSITIVE_REGULATION_OF_RECEPTOR_RECYCLING	10	0	0	1	1	1	1
GOCC_T_CELL_RECEPTOR_COMPLEX	13	0	0	1	1	1	1
GOBP_REGULATION_OF_TRAIL_ACTIVATED_APOPTOTIC_SIGNALING_PATHWAY	4	0	0	1	1	1	1
GOBP_REGULATION_OF_ACTIN_FILAMENT_BASED_MOVEMENT	39	0	0	1	1	1	1
GOBP_REGULATION_OF_MITOCHONDRIAL_TRANSCRIPTION	4	0	0	1	1	1	1
GOBP_PROTEIN_LOCALIZATION_TO_CONDENSED_CHROMOSOME	17	0	0	1	1	1	1
GOCC_ALPHA_BETA_T_CELL_RECEPTOR_COMPLEX	5	0	0	1	1	1	1
GOCC_GAMMA_DELTA_T_CELL_RECEPTOR_COMPLEX	3	0	0	1	1	1	1
GOCC_NUCLEAR_RNA_EXPORT_FACTOR_COMPLEX	7	0	0	1	1	1	1
GOBP_REGULATION_OF_PROTEIN_LOCALIZATION_TO_PLASMA_MEMBRANE	100	0	0	1	1	1	1
GOBP_POSITIVE_REGULATION_OF_ER_ASSOCIATED_UBIQUITIN_DEPENDENT_PROTEIN_CATABOLIC_PROCESS	7	0	0	1	1	1	1
GOBP_POSITIVE_REGULATION_OF_CELL_MATURATION	7	0	0	1	1	1	1
GOBP_NEGATIVE_REGULATION_OF_HEPATOCYTE_APOPTOTIC_PROCESS	6	0	0	1	1	1	1
GOBP_REGULATION_OF_TORC1_SIGNALING	42	0	0	1	1	1	1
GOBP_POSITIVE_REGULATION_OF_MITOTIC_CYTOKINESIS	7	0	0	1	1	1	1
GOCC_SITE_OF_DOUBLE_STRAND_BREAK	66	0	0	1	1	1	1
GOBP_MATURATION_OF_5_8S_RRNA	35	0	0	1	1	1	1
GOCC_TRANSCRIPTION_FACTOR_AP_1_COMPLEX	5	0	0	1	1	1	1
GOBP_L_ARGININE_TRANSMEMBRANE_TRANSPORT	14	0	0	1	1	1	1
GOBP_ORGANIC_ACID_TRANSMEMBRANE_TRANSPORT	154	0	0	1	1	1	1
GOBP_POSITIVE_REGULATION_OF_VOLTAGE_GATED_POTASSIUM_CHANNEL_ACTIVITY	18	0	0	1	1	1	1
GOBP_NEGATIVE_REGULATION_OF_VOLTAGE_GATED_POTASSIUM_CHANNEL_ACTIVITY	11	0	0	1	1	1	1
GOBP_GLYCINE_IMPORT_ACROSS_PLASMA_MEMBRANE	5	0	0	1	1	1	1
GOBP_L_GLUTAMINE_IMPORT_ACROSS_PLASMA_MEMBRANE	4	0	0	1	1	1	1
GOBP_NEGATIVE_REGULATION_OF_MIRNA_MATURATION	8	0	0	1	1	1	1
GOCC_SEH1_ASSOCIATED_COMPLEX	8	0	0	1	1	1	1
GOBP_NEGATIVE_REGULATION_OF_MONOATOMIC_ANION_TRANSPORT	4	0	0	1	1	1	1
GOCC_ENDOLYSOSOME	28	0	0	1	1	1	1
GOBP_REGULATION_OF_AMINO_ACID_TRANSMEMBRANE_TRANSPORT	17	0	0	1	1	1	1
GOCC_ENDOLYSOSOME_MEMBRANE	19	0	0	1	1	1	1
GOBP_REGULATION_OF_CARDIAC_CONDUCTION	25	0	0	1	1	1	1
GOBP_REGULATION_OF_POTASSIUM_ION_EXPORT_ACROSS_PLASMA_MEMBRANE	6	0	0	1	1	1	1
GOBP_REGULATION_OF_VOLTAGE_GATED_POTASSIUM_CHANNEL_ACTIVITY_INVOLVED_IN_VENTRICULAR_CARDIAC_MUSCLE_CELL_ACTION_POTENTIAL_REPOLARIZATION	4	0	0	1	1	1	1
GOBP_NEGATIVE_REGULATION_OF_P38MAPK_CASCADE	7	0	0	1	1	1	1
GOBP_POSITIVE_REGULATION_OF_ESTABLISHMENT_OF_PROTEIN_LOCALIZATION_TO_MITOCHONDRION	36	0	0	1	1	1	1
GOBP_LEUKOCYTE_MEDIATED_CYTOTOXICITY	134	0	0	1	1	1	1
GOBP_REGULATION_OF_LEUKOCYTE_MEDIATED_CYTOTOXICITY	92	0	0	1	1	1	1
GOBP_GUANINE_NUCLEOTIDE_TRANSMEMBRANE_TRANSPORT	7	0	0	1	1	1	1
GOBP_REGULATION_OF_PLASMA_MEMBRANE_ORGANIZATION	18	0	0	1	1	1	1
GOBP_CELL_KILLING	193	0	0	1	1	1	1
GOBP_RETINA_HOMEOSTASIS	72	0	0	1	1	1	1
GOCC_MON1_CCZ1_COMPLEX	4	0	0	1	1	1	1
GOBP_REGULATION_OF_TORC2_SIGNALING	7	0	0	1	1	1	1
GOCC_SPERM_FIBROUS_SHEATH	7	0	0	1	1	1	1
GOBP_MATURATION_OF_SSU_RRNA_FROM_TRICISTRONIC_RRNA_TRANSCRIPT_SSU_RRNA_5_8S_RRNA_LSU_RRNA	34	0	0	1	1	1	1
GOCC_MYELIN_SHEATH_ADAXONAL_REGION	5	0	0	1	1	1	1
GOBP_CELLULAR_RESPONSE_TO_SODIUM_ARSENITE	5	0	0	1	1	1	1
GOBP_RESPONSE_TO_SODIUM_ARSENITE	5	0	0	1	1	1	1
GOBP_REGULATION_OF_DNA_PRIMASE_ACTIVITY	5	0	0	1	1	1	1
GOBP_NEGATIVE_REGULATION_OF_ENDOPLASMIC_RETICULUM_STRESS_INDUCED_EIF2_ALPHA_PHOSPHORYLATION	5	0	0	1	1	1	1
GOCC_EGG_COAT	5	0	0	1	1	1	1
GOBP_NEGATIVE_REGULATION_OF_CELLULAR_RESPONSE_TO_TRANSFORMING_GROWTH_FACTOR_BETA_STIMULUS	4	0	0	1	1	1	1
GOBP_POSITIVE_REGULATION_OF_RECEPTOR_CLUSTERING	5	0	0	1	1	1	1
GOBP_REGULATION_OF_ESTABLISHMENT_OF_T_CELL_POLARITY	5	0	0	1	1	1	1
GOBP_POSITIVE_REGULATION_OF_VIRAL_LIFE_CYCLE	24	0	0	1	1	1	1
GOBP_NEGATIVE_REGULATION_OF_VIRAL_LIFE_CYCLE	25	0	0	1	1	1	1
GOBP_NEGATIVE_REGULATION_OF_PERK_MEDIATED_UNFOLDED_PROTEIN_RESPONSE	6	0	0	1	1	1	1
GOBP_REGULATION_OF_PERK_MEDIATED_UNFOLDED_PROTEIN_RESPONSE	11	0	0	1	1	1	1
GOBP_POSITIVE_REGULATION_OF_IRE1_MEDIATED_UNFOLDED_PROTEIN_RESPONSE	7	0	0	1	1	1	1
GOBP_NEGATIVE_REGULATION_OF_IRE1_MEDIATED_UNFOLDED_PROTEIN_RESPONSE	5	0	0	1	1	1	1
GOBP_REGULATION_OF_IRE1_MEDIATED_UNFOLDED_PROTEIN_RESPONSE	14	0	0	1	1	1	1
GOBP_EXTRAEMBRYONIC_MEMBRANE_DEVELOPMENT	12	0	0	1	1	1	1
GOBP_REGULATION_OF_DENDRITE_EXTENSION	24	0	0	1	1	1	1
GOBP_REGULATION_OF_RECEPTOR_CLUSTERING	13	0	0	1	1	1	1
GOCC_ENDOLYSOSOME_LUMEN	5	0	0	1	1	1	1
GOBP_POSITIVE_REGULATION_OF_PHOSPHOLIPID_METABOLIC_PROCESS	12	0	0	1	1	1	1
GOBP_NEGATIVE_REGULATION_OF_PHOSPHOLIPID_METABOLIC_PROCESS	7	0	0	1	1	1	1
GOBP_NEGATIVE_REGULATION_OF_ATP_METABOLIC_PROCESS	17	0	0	1	1	1	1
GOCC_CATSPER_COMPLEX	11	0	0	1	1	1	1
GOBP_CORNIFIED_ENVELOPE_ASSEMBLY	6	0	0	1	1	1	1
GOBP_NEGATIVE_REGULATION_OF_RESPONSE_TO_ENDOPLASMIC_RETICULUM_STRESS	40	0	0	1	1	1	1
GOBP_POSITIVE_REGULATION_OF_PROTEIN_LOCALIZATION_TO_CILIUM	6	0	0	1	1	1	1
GOBP_REGULATION_OF_PROTEIN_LOCALIZATION_TO_CILIUM	10	0	0	1	1	1	1
GOBP_POSITIVE_REGULATION_OF_TUMOR_NECROSIS_FACTOR_SUPERFAMILY_CYTOKINE_PRODUCTION	103	0	0	1	1	1	1
GOBP_NEGATIVE_REGULATION_OF_TUMOR_NECROSIS_FACTOR_SUPERFAMILY_CYTOKINE_PRODUCTION	60	0	0	1	1	1	1
GOCC_INNER_DYNEIN_ARM	4	0	0	1	1	1	1
GOBP_PROTEIN_LOCALIZATION_TO_PHOTORECEPTOR_OUTER_SEGMENT	6	0	0	1	1	1	1
GOBP_NEGATIVE_REGULATION_OF_BLOOD_VESSEL_ENDOTHELIAL_CELL_PROLIFERATION_INVOLVED_IN_SPROUTING_ANGIOGENESIS	7	0	0	1	1	1	1
GOBP_POSITIVE_REGULATION_OF_EXOSOMAL_SECRETION	15	0	0	1	1	1	1
GOBP_MEIOTIC_CELL_CYCLE_PROCESS_INVOLVED_IN_OOCYTE_MATURATION	6	0	0	1	1	1	1
GOBP_REGULATION_OF_PROTEIN_TARGETING	72	0	0	1	1	1	1
GOBP_REGULATION_OF_MEMBRANE_TUBULATION	6	0	0	1	1	1	1
GOBP_POSITIVE_REGULATION_OF_BLOOD_CIRCULATION	37	0	0	1	1	1	1
GOBP_NEGATIVE_REGULATION_OF_BLOOD_CIRCULATION	22	0	0	1	1	1	1
GOCC_OUTER_DYNEIN_ARM	9	0	0	1	1	1	1
GOBP_RELEASE_OF_SEQUESTERED_CALCIUM_ION_INTO_CYTOSOL_BY_ENDOPLASMIC_RETICULUM	33	0	0	1	1	1	1
GOBP_ENDOPLASMIC_RETICULUM_TO_CYTOSOL_TRANSPORT	26	0	0	1	1	1	1
GOBP_MUCOPOLYSACCHARIDE_METABOLIC_PROCESS	92	0	0	1	1	1	1
GOBP_LIPOSACCHARIDE_METABOLIC_PROCESS	102	0	0	1	1	1	1
GOBP_REGULATION_OF_EXOSOMAL_SECRETION	18	0	0	1	1	1	1
GOBP_POSITIVE_REGULATION_OF_BLOOD_VESSEL_ENDOTHELIAL_CELL_PROLIFERATION_INVOLVED_IN_SPROUTING_ANGIOGENESIS	7	0	0	1	1	1	1
GOBP_REGULATION_OF_HISTAMINE_SECRETION_BY_MAST_CELL	7	0	0	1	1	1	1
GOBP_REGULATION_OF_GAP_JUNCTION_ASSEMBLY	10	0	0	1	1	1	1
GOBP_REGULATION_OF_PHOSPHOLIPID_METABOLIC_PROCESS	33	0	0	1	1	1	1
GOBP_POSITIVE_REGULATION_OF_CENTRIOLE_ELONGATION	4	0	0	1	1	1	1
GOBP_POSITIVE_REGULATION_OF_I_KAPPAB_PHOSPHORYLATION	7	0	0	1	1	1	1
GOBP_REGULATION_OF_I_KAPPAB_PHOSPHORYLATION	8	0	0	1	1	1	1
GOBP_REGULATION_OF_AEROBIC_RESPIRATION	29	0	0	1	1	1	1
GOCC_MKS_COMPLEX	13	0	0	1	1	1	1
GOCC_FILTRATION_DIAPHRAGM	8	0	0	1	1	1	1
GOBP_T_CELL_MEDIATED_CYTOTOXICITY	56	0	0	1	1	1	1
GOBP_POSITIVE_REGULATION_OF_WOUND_HEALING_SPREADING_OF_EPIDERMAL_CELLS	4	0	0	1	1	1	1
GOBP_REGULATION_OF_WOUND_HEALING_SPREADING_OF_EPIDERMAL_CELLS	8	0	0	1	1	1	1
GOBP_POSITIVE_REGULATION_OF_SPROUTING_ANGIOGENESIS	20	0	0	1	1	1	1
GOBP_NEGATIVE_REGULATION_OF_SPROUTING_ANGIOGENESIS	11	0	0	1	1	1	1
GOBP_REGULATION_OF_SPROUTING_ANGIOGENESIS	37	0	0	1	1	1	1
GOBP_REGULATION_OF_COMPLEMENT_DEPENDENT_CYTOTOXICITY	11	0	0	1	1	1	1
GOBP_POSITIVE_REGULATION_OF_CYTOPLASMIC_TRANSPORT	12	0	0	1	1	1	1
GOBP_REGULATION_OF_CYTOPLASMIC_TRANSPORT	25	0	0	1	1	1	1
GOCC_CILIARY_BASAL_BODY	142	0	0	1	1	1	1
GOBP_POSITIVE_REGULATION_OF_DNA_CATABOLIC_PROCESS	6	0	0	1	1	1	1
GOBP_REGULATION_OF_DNA_CATABOLIC_PROCESS	12	0	0	1	1	1	1
GOBP_REGULATION_OF_PROTEIN_TYROSINE_PHOSPHATASE_ACTIVITY	6	0	0	1	1	1	1
GOBP_PROTEIN_LOCALIZATION_TO_CYTOPLASMIC_STRESS_GRANULE	7	0	0	1	1	1	1
GOBP_POSITIVE_REGULATION_OF_AUTOPHAGY_OF_MITOCHONDRION	12	0	0	1	1	1	1
GOBP_POSITIVE_REGULATION_OF_GAP_JUNCTION_ASSEMBLY	7	0	0	1	1	1	1
GOBP_PROTEIN_LOCALIZATION_TO_CILIARY_MEMBRANE	11	0	0	1	1	1	1
GOBP_HYPOTONIC_RESPONSE	12	0	0	1	1	1	1
GOBP_NUCLEUS_LOCALIZATION	28	0	0	1	1	1	1
GOBP_NEGATIVE_REGULATION_OF_LEUKOCYTE_MIGRATION	48	0	0	1	1	1	1
GOBP_NEGATIVE_REGULATION_OF_VASCULAR_ENDOTHELIAL_GROWTH_FACTOR_RECEPTOR_SIGNALING_PATHWAY	10	0	0	1	1	1	1
GOBP_REGULATION_OF_VASCULAR_ENDOTHELIAL_GROWTH_FACTOR_RECEPTOR_SIGNALING_PATHWAY	27	0	0	1	1	1	1
GOBP_MIDBRAIN_HINDBRAIN_BOUNDARY_DEVELOPMENT	7	0	0	1	1	1	1
GOBP_OTIC_VESICLE_FORMATION	8	0	0	1	1	1	1
GOBP_PARANODAL_JUNCTION_ASSEMBLY	6	0	0	1	1	1	1
GOBP_NOTOCHORD_DEVELOPMENT	19	0	0	1	1	1	1
GOBP_BIOGENIC_AMINE_METABOLIC_PROCESS	95	0	0	1	1	1	1
GOBP_AMINO_ACID_BETAINE_METABOLIC_PROCESS	18	0	0	1	1	1	1
GOBP_AMINO_ACID_BETAINE_BIOSYNTHETIC_PROCESS	6	0	0	1	1	1	1
GOBP_INDOLALKYLAMINE_METABOLIC_PROCESS	13	0	0	1	1	1	1
GOBP_THYROID_HORMONE_GENERATION	21	0	0	1	1	1	1
GOBP_POSITIVE_REGULATION_OF_VASCULAR_ENDOTHELIAL_GROWTH_FACTOR_RECEPTOR_SIGNALING_PATHWAY	13	0	0	1	1	1	1
GOBP_REGULATION_OF_MYELOID_DENDRITIC_CELL_ACTIVATION	5	0	0	1	1	1	1
GOBP_THYROID_GLAND_DEVELOPMENT	29	0	0	1	1	1	1
GOBP_CORTICAL_ACTIN_CYTOSKELETON_ORGANIZATION	39	0	0	1	1	1	1
GOBP_CORTICAL_CYTOSKELETON_ORGANIZATION	47	0	0	1	1	1	1
GOBP_POLARIZED_EPITHELIAL_CELL_DIFFERENTIATION	26	0	0	1	1	1	1
GOBP_POSITIVE_REGULATION_OF_EPITHELIAL_CELL_DIFFERENTIATION	55	0	0	1	1	1	1
GOBP_NEGATIVE_REGULATION_OF_EPITHELIAL_CELL_DIFFERENTIATION	48	0	0	1	1	1	1
GOBP_REGULATION_OF_EPITHELIAL_CELL_DIFFERENTIATION	146	0	0	1	1	1	1
GOBP_POSITIVE_REGULATION_OF_GRANULOCYTE_DIFFERENTIATION	8	0	0	1	1	1	1
GOBP_NEGATIVE_REGULATION_OF_GRANULOCYTE_DIFFERENTIATION	8	0	0	1	1	1	1
GOBP_REGULATION_OF_GRANULOCYTE_DIFFERENTIATION	15	0	0	1	1	1	1
GOBP_GRANULOCYTE_DIFFERENTIATION	38	0	0	1	1	1	1
GOBP_MAMMARY_GLAND_DEVELOPMENT	133	0	0	1	1	1	1
GOBP_PROSTATE_GLAND_DEVELOPMENT	48	0	0	1	1	1	1
GOBP_ESTABLISHMENT_OR_MAINTENANCE_OF_CYTOSKELETON_POLARITY	7	0	0	1	1	1	1
GOBP_ENDOPLASMIC_RETICULUM_UNFOLDED_PROTEIN_RESPONSE	70	0	0	1	1	1	1
GOBP_TRYPTOPHAN_METABOLIC_PROCESS	11	0	0	1	1	1	1
GOBP_ANIMAL_ORGAN_REGENERATION	66	0	0	1	1	1	1
GOBP_TRYPTOPHAN_CATABOLIC_PROCESS	9	0	0	1	1	1	1
GOBP_STRESS_ACTIVATED_PROTEIN_KINASE_SIGNALING_CASCADE	236	0	0	1	1	1	1
GOBP_NUCLEAR_TRANSCRIBED_MRNA_CATABOLIC_PROCESS_DEADENYLATION_INDEPENDENT_DECAY	7	0	0	1	1	1	1
GOBP_TYROSINE_METABOLIC_PROCESS	17	0	0	1	1	1	1
GOBP_EMBRYONIC_CAMERA_TYPE_EYE_DEVELOPMENT	37	0	0	1	1	1	1
GOBP_TYROSINE_CATABOLIC_PROCESS	6	0	0	1	1	1	1
GOBP_NEGATIVE_REGULATION_OF_HISTONE_DEACETYLATION	4	0	0	1	1	1	1
GOBP_VALINE_METABOLIC_PROCESS	7	0	0	1	1	1	1
GOBP_POSITIVE_REGULATION_OF_HISTONE_METHYLATION	39	0	0	1	1	1	1
GOBP_ASTRAL_MICROTUBULE_ORGANIZATION	10	0	0	1	1	1	1
GOBP_NEGATIVE_REGULATION_OF_HISTONE_METHYLATION	11	0	0	1	1	1	1
GOBP_NEGATIVE_REGULATION_OF_HISTONE_MODIFICATION	30	0	0	1	1	1	1
GOBP_CHROMATIN_REMODELING_AT_CENTROMERE	8	0	0	1	1	1	1
GOBP_PRE_MIRNA_PROCESSING	13	0	0	1	1	1	1
GOBP_PRIMARY_MIRNA_PROCESSING	17	0	0	1	1	1	1
GOBP_RNA_MEDIATED_HETEROCHROMATIN_FORMATION	5	0	0	1	1	1	1
GOBP_MYOSIN_FILAMENT_ORGANIZATION	6	0	0	1	1	1	1
GOBP_CELLULAR_MODIFIED_AMINO_ACID_METABOLIC_PROCESS	122	0	0	1	1	1	1
GOBP_ENDOCRINE_PANCREAS_DEVELOPMENT	45	0	0	1	1	1	1
GOBP_EXOCRINE_PANCREAS_DEVELOPMENT	7	0	0	1	1	1	1
GOBP_PANCREAS_DEVELOPMENT	78	0	0	1	1	1	1
GOBP_RESPONSE_TO_CAFFEINE	13	0	0	1	1	1	1
GOBP_REGULATION_OF_HISTONE_METHYLATION	54	0	0	1	1	1	1
GOBP_POSITIVE_REGULATION_OF_ACTIN_FILAMENT_POLYMERIZATION	44	0	0	1	1	1	1
GOBP_NEGATIVE_REGULATION_OF_ACTIN_FILAMENT_POLYMERIZATION	57	0	0	1	1	1	1
GOBP_POSITIVE_REGULATION_OF_ACTIN_FILAMENT_DEPOLYMERIZATION	9	0	0	1	1	1	1
GOBP_MATURATION_OF_SSU_RRNA	49	0	0	1	1	1	1
GOBP_TRNA_METHYLATION	40	0	0	1	1	1	1
GOBP_NUCLEAR_MIGRATION_ALONG_MICROTUBULE	5	0	0	1	1	1	1
GOBP_REGULATION_OF_COMPLEMENT_ACTIVATION_ALTERNATIVE_PATHWAY	4	0	0	1	1	1	1
GOBP_REGULATION_OF_COMPLEMENT_ACTIVATION_CLASSICAL_PATHWAY	9	0	0	1	1	1	1
GOBP_REGULATION_OF_COMPLEMENT_ACTIVATION	20	0	0	1	1	1	1
GOBP_UBIQUITIN_DEPENDENT_ERAD_PATHWAY	77	0	0	1	1	1	1
GOBP_PERISTALSIS	11	0	0	1	1	1	1
GOBP_SLEEP	29	0	0	1	1	1	1
GOBP_SIRNA_PROCESSING	8	0	0	1	1	1	1
GOBP_MEMBRANE_DISASSEMBLY	10	0	0	1	1	1	1
GOBP_FATTY_ACID_ELONGATION	9	0	0	1	1	1	1
GOBP_FRUCTOSE_1_6_BISPHOSPHATE_METABOLIC_PROCESS	9	0	0	1	1	1	1
GOBP_ADRENAL_GLAND_DEVELOPMENT	28	0	0	1	1	1	1
GOBP_STABILIZATION_OF_MEMBRANE_POTENTIAL	17	0	0	1	1	1	1
GOBP_TRANSEPITHELIAL_CHLORIDE_TRANSPORT	9	0	0	1	1	1	1
GOBP_NLS_BEARING_PROTEIN_IMPORT_INTO_NUCLEUS	20	0	0	1	1	1	1
GOBP_POLY_N_ACETYLLACTOSAMINE_METABOLIC_PROCESS	6	0	0	1	1	1	1
GOBP_PROTEIN_TARGETING_TO_MEMBRANE	117	0	0	1	1	1	1
GOBP_INTESTINAL_CHOLESTEROL_ABSORPTION	18	0	0	1	1	1	1
GOBP_COTRANSLATIONAL_PROTEIN_TARGETING_TO_MEMBRANE	21	0	0	1	1	1	1
GOBP_SRP_DEPENDENT_COTRANSLATIONAL_PROTEIN_TARGETING_TO_MEMBRANE	16	0	0	1	1	1	1
GOBP_MAINTENANCE_OF_GASTROINTESTINAL_EPITHELIUM	20	0	0	1	1	1	1
GOBP_APOPTOTIC_CHROMOSOME_CONDENSATION	5	0	0	1	1	1	1
GOBP_DNA_DAMAGE_RESPONSE_SIGNAL_TRANSDUCTION_BY_P53_CLASS_MEDIATOR	68	0	0	1	1	1	1
GOBP_PHOSPHAGEN_METABOLIC_PROCESS	5	0	0	1	1	1	1
GOBP_NEGATIVE_REGULATION_OF_BONE_MINERALIZATION	17	0	0	1	1	1	1
GOBP_REGULATION_OF_BMP_SIGNALING_PATHWAY	98	0	0	1	1	1	1
GOBP_NEGATIVE_REGULATION_OF_ACTIN_FILAMENT_DEPOLYMERIZATION	40	0	0	1	1	1	1
GOBP_REGULATION_OF_ACTIN_FILAMENT_LENGTH	140	0	0	1	1	1	1
GOBP_POSITIVE_REGULATION_OF_NUCLEOTIDE_BIOSYNTHETIC_PROCESS	16	0	0	1	1	1	1
GOBP_NEGATIVE_REGULATION_OF_NUCLEOTIDE_BIOSYNTHETIC_PROCESS	5	0	0	1	1	1	1
GOBP_REGULATION_OF_NUCLEOTIDE_BIOSYNTHETIC_PROCESS	30	0	0	1	1	1	1
GOBP_SEQUESTERING_OF_TRIGLYCERIDE	18	0	0	1	1	1	1
GOBP_ORNITHINE_METABOLIC_PROCESS	9	0	0	1	1	1	1
GOBP_REGULATION_OF_VITAMIN_METABOLIC_PROCESS	12	0	0	1	1	1	1
GOBP_AMINOGLYCOSIDE_ANTIBIOTIC_METABOLIC_PROCESS	10	0	0	1	1	1	1
GOBP_INTRACELLULAR_PHOSPHATE_ION_HOMEOSTASIS	10	0	0	1	1	1	1
GOBP_POLYKETIDE_METABOLIC_PROCESS	10	0	0	1	1	1	1
GOBP_LEUKOCYTE_CHEMOTAXIS	230	0	0	1	1	1	1
GOBP_NEUTROPHIL_CHEMOTAXIS	101	0	0	1	1	1	1
GOBP_UBIQUITIN_DEPENDENT_SMAD_PROTEIN_CATABOLIC_PROCESS	6	0	0	1	1	1	1
GOBP_PML_BODY_ORGANIZATION	6	0	0	1	1	1	1
GOBP_NUCLEAR_BODY_ORGANIZATION	14	0	0	1	1	1	1
GOBP_POLYAMINE_METABOLIC_PROCESS	18	0	0	1	1	1	1
GOBP_FEMALE_GENITALIA_DEVELOPMENT	18	0	0	1	1	1	1
GOBP_MALE_GENITALIA_DEVELOPMENT	23	0	0	1	1	1	1
GOBP_POLYAMINE_BIOSYNTHETIC_PROCESS	14	0	0	1	1	1	1
GOBP_INTRACELLULAR_ESTROGEN_RECEPTOR_SIGNALING_PATHWAY	51	0	0	1	1	1	1
GOBP_NEGATIVE_REGULATION_OF_AXON_EXTENSION	45	0	0	1	1	1	1
GOBP_NEGATIVE_REGULATION_OF_BMP_SIGNALING_PATHWAY	54	0	0	1	1	1	1
GOBP_POSITIVE_REGULATION_OF_BMP_SIGNALING_PATHWAY	35	0	0	1	1	1	1
GOBP_NEGATIVE_REGULATION_OF_TRANSFORMING_GROWTH_FACTOR_BETA_RECEPTOR_SIGNALING_PATHWAY	90	0	0	1	1	1	1
GOBP_THREONINE_METABOLIC_PROCESS	4	0	0	1	1	1	1
GOBP_L_SERINE_CATABOLIC_PROCESS	5	0	0	1	1	1	1
GOBP_L_SERINE_BIOSYNTHETIC_PROCESS	6	0	0	1	1	1	1
GOBP_L_SERINE_METABOLIC_PROCESS	12	0	0	1	1	1	1
GOBP_POSITIVE_REGULATION_OF_SYNAPTIC_PLASTICITY	9	0	0	1	1	1	1
GOBP_PROTECTION_FROM_NON_HOMOLOGOUS_END_JOINING_AT_TELOMERE	10	0	0	1	1	1	1
GOBP_CELLULAR_RESPONSE_TO_NUTRIENT	42	0	0	1	1	1	1
GOBP_POSITIVE_REGULATION_OF_LIPOPOLYSACCHARIDE_MEDIATED_SIGNALING_PATHWAY	10	0	0	1	1	1	1
GOBP_NEGATIVE_REGULATION_OF_LIPOPOLYSACCHARIDE_MEDIATED_SIGNALING_PATHWAY	13	0	0	1	1	1	1
GOBP_REGULATION_OF_LIPOPOLYSACCHARIDE_MEDIATED_SIGNALING_PATHWAY	27	0	0	1	1	1	1
GOBP_LIPOPOLYSACCHARIDE_MEDIATED_SIGNALING_PATHWAY	64	0	0	1	1	1	1
GOBP_POSITIVE_REGULATION_OF_HEAT_GENERATION	9	0	0	1	1	1	1
GOBP_REGULATION_OF_HEAT_GENERATION	12	0	0	1	1	1	1
GOBP_HEAT_GENERATION	17	0	0	1	1	1	1
GOBP_GLYCINE_BIOSYNTHETIC_PROCESS	6	0	0	1	1	1	1
GOBP_REGULATION_OF_GLUCOCORTICOID_METABOLIC_PROCESS	11	0	0	1	1	1	1
GOBP_POSITIVE_REGULATION_OF_NERVOUS_SYSTEM_PROCESS	34	0	0	1	1	1	1
GOBP_REGULATION_OF_NERVOUS_SYSTEM_PROCESS	141	0	0	1	1	1	1
GOBP_POSITIVE_REGULATION_OF_MYELINATION	18	0	0	1	1	1	1
GOBP_NEGATIVE_REGULATION_OF_MYELINATION	10	0	0	1	1	1	1
GOBP_REGULATION_OF_MYELINATION	46	0	0	1	1	1	1
GOBP_KILLING_OF_CELLS_OF_ANOTHER_ORGANISM	47	0	0	1	1	1	1
GOBP_PLASMINOGEN_ACTIVATION	25	0	0	1	1	1	1
GOBP_ZYMOGEN_ACTIVATION	61	0	0	1	1	1	1
GOBP_POSITIVE_REGULATION_OF_SYNAPTIC_VESICLE_FUSION_TO_PRESYNAPTIC_ACTIVE_ZONE_MEMBRANE	6	0	0	1	1	1	1
GOBP_RECEPTOR_INTERNALIZATION	120	0	0	1	1	1	1
GOBP_POSITIVE_REGULATION_OF_FEVER_GENERATION	7	0	0	1	1	1	1
GOBP_REGULATION_OF_FEVER_GENERATION	9	0	0	1	1	1	1
GOBP_NEGATIVE_REGULATION_OF_NERVOUS_SYSTEM_PROCESS	17	0	0	1	1	1	1
GOBP_NEGATIVE_REGULATION_OF_GLUCOCORTICOID_METABOLIC_PROCESS	5	0	0	1	1	1	1
GOBP_REGULATION_OF_GLUCOCORTICOID_BIOSYNTHETIC_PROCESS	9	0	0	1	1	1	1
GOBP_REGULATION_OF_PROTEIN_AUTOPHOSPHORYLATION	42	0	0	1	1	1	1
GOBP_NEGATIVE_REGULATION_OF_NUCLEASE_ACTIVITY	7	0	0	1	1	1	1
GOBP_REGULATION_OF_ENDODEOXYRIBONUCLEASE_ACTIVITY	8	0	0	1	1	1	1
GOBP_REGULATION_OF_DEOXYRIBONUCLEASE_ACTIVITY	10	0	0	1	1	1	1
GOBP_REGULATION_OF_NUCLEASE_ACTIVITY	22	0	0	1	1	1	1
GOBP_BLEB_ASSEMBLY	11	0	0	1	1	1	1
GOBP_POSITIVE_REGULATION_OF_TRANSLATION_IN_RESPONSE_TO_STRESS	7	0	0	1	1	1	1
GOBP_CILIARY_BASAL_BODY_ORGANIZATION	5	0	0	1	1	1	1
GOBP_CARDIOLIPIN_BIOSYNTHETIC_PROCESS	6	0	0	1	1	1	1
GOBP_CARDIOLIPIN_METABOLIC_PROCESS	14	0	0	1	1	1	1
GOBP_MITOCHONDRIAL_DNA_METABOLIC_PROCESS	22	0	0	1	1	1	1
GOBP_RESPONSE_TO_MAGNESIUM_ION	20	0	0	1	1	1	1
GOBP_RESPONSE_TO_COBALT_ION	9	0	0	1	1	1	1
GOBP_POSITIVE_REGULATION_OF_INSULIN_SECRETION	81	0	0	1	1	1	1
GOBP_ISG15_PROTEIN_CONJUGATION	6	0	0	1	1	1	1
GOBP_ARF_PROTEIN_SIGNAL_TRANSDUCTION	21	0	0	1	1	1	1
GOBP_GLYCINE_METABOLIC_PROCESS	13	0	0	1	1	1	1
GOBP_NEGATIVE_REGULATION_OF_TOR_SIGNALING	50	0	0	1	1	1	1
GOBP_POSITIVE_REGULATION_OF_FATTY_ACID_BETA_OXIDATION	10	0	0	1	1	1	1
GOBP_NEGATIVE_REGULATION_OF_FATTY_ACID_BETA_OXIDATION	5	0	0	1	1	1	1
GOBP_REGULATION_OF_FATTY_ACID_BETA_OXIDATION	18	0	0	1	1	1	1
GOBP_LOCOMOTION_INVOLVED_IN_LOCOMOTORY_BEHAVIOR	12	0	0	1	1	1	1
GOBP_RESPONSE_TO_CORTICOSTEROID	161	0	0	1	1	1	1
GOBP_CORTICOSTEROID_RECEPTOR_SIGNALING_PATHWAY	12	0	0	1	1	1	1
GOBP_POSITIVE_REGULATION_OF_PROTEIN_AUTOPHOSPHORYLATION	26	0	0	1	1	1	1
GOBP_NEGATIVE_REGULATION_OF_PROTEIN_AUTOPHOSPHORYLATION	12	0	0	1	1	1	1
GOBP_WYBUTOSINE_METABOLIC_PROCESS	5	0	0	1	1	1	1
GOBP_CHROMOSOME_CONDENSATION	31	0	0	1	1	1	1
GOBP_CELL_SUBSTRATE_ADHESION	342	0	0	1	1	1	1
GOBP_ACTIVATION_OF_PHOSPHOLIPASE_D_ACTIVITY	6	0	0	1	1	1	1
GOBP_RETINAL_GANGLION_CELL_AXON_GUIDANCE	21	0	0	1	1	1	1
GOBP_POSITIVE_REGULATION_OF_GUANYLATE_CYCLASE_ACTIVITY	5	0	0	1	1	1	1
GOBP_REGULATION_OF_GUANYLATE_CYCLASE_ACTIVITY	8	0	0	1	1	1	1
GOBP_POSITIVE_REGULATION_OF_CYCLASE_ACTIVITY	38	0	0	1	1	1	1
GOBP_NEGATIVE_REGULATION_OF_CYCLASE_ACTIVITY	20	0	0	1	1	1	1
GOBP_POSITIVE_REGULATION_OF_PSEUDOPODIUM_ASSEMBLY	10	0	0	1	1	1	1
GOBP_PSEUDOPODIUM_ORGANIZATION	13	0	0	1	1	1	1
GOBP_LEUCINE_CATABOLIC_PROCESS	6	0	0	1	1	1	1
GOBP_POST_TRANSLATIONAL_PROTEIN_TARGETING_TO_MEMBRANE_TRANSLOCATION	9	0	0	1	1	1	1
GOBP_PEPTIDE_MODIFICATION	6	0	0	1	1	1	1
GOBP_RRNA_METHYLATION	20	0	0	1	1	1	1
GOBP_MEMBRANE_PROTEIN_INTRACELLULAR_DOMAIN_PROTEOLYSIS	13	0	0	1	1	1	1
GOBP_SCF_DEPENDENT_PROTEASOMAL_UBIQUITIN_DEPENDENT_PROTEIN_CATABOLIC_PROCESS	44	0	0	1	1	1	1
GOBP_REGULATION_OF_AXON_DIAMETER	4	0	0	1	1	1	1
GOBP_DEVELOPMENTAL_INDUCTION	35	0	0	1	1	1	1
GOBP_RRNA_3_END_PROCESSING	10	0	0	1	1	1	1
GOBP_MRNA_3_END_PROCESSING	54	0	0	1	1	1	1
GOBP_RNA_3_END_PROCESSING	94	0	0	1	1	1	1
GOBP_METHIONINE_METABOLIC_PROCESS	16	0	0	1	1	1	1
GOBP_TRNA_PSEUDOURIDINE_SYNTHESIS	6	0	0	1	1	1	1
GOBP_RRNA_PSEUDOURIDINE_SYNTHESIS	8	0	0	1	1	1	1
GOBP_NEGATIVE_REGULATION_OF_MICROTUBULE_POLYMERIZATION	14	0	0	1	1	1	1
GOBP_L_PHENYLALANINE_METABOLIC_PROCESS	8	0	0	1	1	1	1
GOBP_PROLINE_METABOLIC_PROCESS	9	0	0	1	1	1	1
GOBP_LYSINE_METABOLIC_PROCESS	8	0	0	1	1	1	1
GOBP_LYMPHOCYTE_COSTIMULATION	46	0	0	1	1	1	1
GOBP_REPLICATION_FORK_PROCESSING	42	0	0	1	1	1	1
GOBP_NEGATIVE_REGULATION_OF_CELLULAR_CATABOLIC_PROCESS	227	0	0	1	1	1	1
GOBP_HEMIDESMOSOME_ASSEMBLY	6	0	0	1	1	1	1
GOBP_MEMBRANE_RAFT_ORGANIZATION	23	0	0	1	1	1	1
GOBP_MITOTIC_INTRA_S_DNA_DAMAGE_CHECKPOINT_SIGNALING	16	0	0	1	1	1	1
GOBP_BRAIN_DERIVED_NEUROTROPHIC_FACTOR_RECEPTOR_SIGNALING_PATHWAY	6	0	0	1	1	1	1
GOBP_ACTIN_CYTOSKELETON_REORGANIZATION	110	0	0	1	1	1	1
GOBP_RUFFLE_ORGANIZATION	54	0	0	1	1	1	1
GOBP_SUBTELOMERIC_HETEROCHROMATIN_FORMATION	7	0	0	1	1	1	1
GOBP_PROTEIN_CONTAINING_COMPLEX_LOCALIZATION	173	0	0	1	1	1	1
GOBP_NUCLEAR_MEMBRANE_REASSEMBLY	24	0	0	1	1	1	1
GOBP_REGULATION_OF_HETEROCHROMATIN_FORMATION	27	0	0	1	1	1	1
GOBP_POSITIVE_REGULATION_OF_MRNA_3_END_PROCESSING	10	0	0	1	1	1	1
GOBP_REGULATION_OF_MRNA_3_END_PROCESSING	21	0	0	1	1	1	1
GOBP_KERATINIZATION	81	0	0	1	1	1	1
GOBP_POSITIVE_REGULATION_OF_PROSTAGLANDIN_BIOSYNTHETIC_PROCESS	7	0	0	1	1	1	1
GOBP_NEGATIVE_REGULATION_OF_PROSTAGLANDIN_BIOSYNTHETIC_PROCESS	2	0	0	1	1	1	1
GOBP_HISTIDINE_METABOLIC_PROCESS	9	0	0	1	1	1	1
GOBP_NEGATIVE_REGULATION_OF_DEFENSE_RESPONSE	231	0	0	1	1	1	1
GOBP_HISTIDINE_CATABOLIC_PROCESS	7	0	0	1	1	1	1
GOBP_ISOLEUCINE_METABOLIC_PROCESS	7	0	0	1	1	1	1
GOBP_POSITIVE_REGULATION_OF_CELL_KILLING	71	0	0	1	1	1	1
GOBP_NEGATIVE_REGULATION_OF_CELL_KILLING	29	0	0	1	1	1	1
GOBP_REGULATION_OF_CELL_KILLING	110	0	0	1	1	1	1
GOBP_POSITIVE_REGULATION_OF_VESICLE_FUSION	11	0	0	1	1	1	1
GOBP_REGULATION_OF_VESICLE_FUSION	23	0	0	1	1	1	1
GOBP_LEUCINE_METABOLIC_PROCESS	8	0	0	1	1	1	1
GOBP_REGULATION_OF_INOSITOL_1_4_5_TRISPHOSPHATE_SENSITIVE_CALCIUM_RELEASE_CHANNEL_ACTIVITY	4	0	0	1	1	1	1
GOBP_POSITIVE_REGULATION_OF_NUCLEASE_ACTIVITY	7	0	0	1	1	1	1
GOBP_LIPID_GLYCOSYLATION	10	0	0	1	1	1	1
GOBP_GROWTH_HORMONE_SECRETION	13	0	0	1	1	1	1
GOBP_NERVE_DEVELOPMENT	87	0	0	1	1	1	1
GOBP_LATERAL_VENTRICLE_DEVELOPMENT	12	0	0	1	1	1	1
GOBP_VESTIBULOCOCHLEAR_NERVE_FORMATION	4	0	0	1	1	1	1
GOBP_VESTIBULOCOCHLEAR_NERVE_MORPHOGENESIS	6	0	0	1	1	1	1
GOBP_OPTIC_NERVE_MORPHOGENESIS	6	0	0	1	1	1	1
GOBP_GLYCOSPHINGOLIPID_METABOLIC_PROCESS	58	0	0	1	1	1	1
GOBP_FACIAL_NERVE_STRUCTURAL_ORGANIZATION	8	0	0	1	1	1	1
GOBP_FACIAL_NERVE_MORPHOGENESIS	10	0	0	1	1	1	1
GOBP_CRANIAL_NERVE_STRUCTURAL_ORGANIZATION	10	0	0	1	1	1	1
GOBP_CRANIAL_NERVE_FORMATION	10	0	0	1	1	1	1
GOBP_CRANIAL_NERVE_MORPHOGENESIS	29	0	0	1	1	1	1
GOBP_SPHINGOMYELIN_BIOSYNTHETIC_PROCESS	11	0	0	1	1	1	1
GOBP_VENTRICULAR_SYSTEM_DEVELOPMENT	32	0	0	1	1	1	1
GOBP_HINDBRAIN_MORPHOGENESIS	43	0	0	1	1	1	1
GOBP_GLOSSOPHARYNGEAL_NERVE_DEVELOPMENT	5	0	0	1	1	1	1
GOBP_VESTIBULOCOCHLEAR_NERVE_DEVELOPMENT	10	0	0	1	1	1	1
GOBP_TRIGEMINAL_NERVE_DEVELOPMENT	10	0	0	1	1	1	1
GOBP_OPTIC_NERVE_DEVELOPMENT	18	0	0	1	1	1	1
GOBP_OLFACTORY_NERVE_DEVELOPMENT	7	0	0	1	1	1	1
GOBP_PONS_DEVELOPMENT	11	0	0	1	1	1	1
GOBP_RHOMBOMERE_DEVELOPMENT	7	0	0	1	1	1	1
GOBP_CRANIAL_NERVE_DEVELOPMENT	59	0	0	1	1	1	1
GOBP_GANGLIOSIDE_CATABOLIC_PROCESS	7	0	0	1	1	1	1
GOBP_ICOSANOID_METABOLIC_PROCESS	115	0	0	1	1	1	1
GOBP_GLYCOSPHINGOLIPID_BIOSYNTHETIC_PROCESS	33	0	0	1	1	1	1
GOBP_DENTATE_GYRUS_DEVELOPMENT	17	0	0	1	1	1	1
GOBP_CEREBELLAR_GRANULAR_LAYER_DEVELOPMENT	13	0	0	1	1	1	1
GOBP_CEREBELLAR_GRANULAR_LAYER_FORMATION	7	0	0	1	1	1	1
GOBP_CELL_PROLIFERATION_IN_FOREBRAIN	23	0	0	1	1	1	1
GOBP_INTERNEURON_MIGRATION_FROM_THE_SUBPALLIUM_TO_THE_CORTEX	8	0	0	1	1	1	1
GOBP_SUBSTRATE_INDEPENDENT_TELENCEPHALIC_TANGENTIAL_MIGRATION	11	0	0	1	1	1	1
GOBP_LAYER_FORMATION_IN_CEREBRAL_CORTEX	12	0	0	1	1	1	1
GOBP_MODULATION_OF_MICROTUBULE_CYTOSKELETON_INVOLVED_IN_CEREBRAL_CORTEX_RADIAL_GLIA_GUIDED_MIGRATION	4	0	0	1	1	1	1
GOBP_CELL_MOTILITY_INVOLVED_IN_CEREBRAL_CORTEX_RADIAL_GLIA_GUIDED_MIGRATION	6	0	0	1	1	1	1
GOBP_CEREBRAL_CORTEX_TANGENTIAL_MIGRATION	6	0	0	1	1	1	1
GOBP_CEREBRAL_CORTEX_RADIALLY_ORIENTED_CELL_MIGRATION	33	0	0	1	1	1	1
GOBP_FOREBRAIN_DORSAL_VENTRAL_PATTERN_FORMATION	7	0	0	1	1	1	1
GOBP_CEREBRAL_CORTEX_CELL_MIGRATION	45	0	0	1	1	1	1
GOBP_THALAMUS_DEVELOPMENT	12	0	0	1	1	1	1
GOBP_CEREBELLAR_GRANULAR_LAYER_MORPHOGENESIS	9	0	0	1	1	1	1
GOBP_BRANCHIOMOTOR_NEURON_AXON_GUIDANCE	5	0	0	1	1	1	1
GOBP_GLIAL_CELL_FATE_SPECIFICATION	5	0	0	1	1	1	1
GOBP_CERAMIDE_METABOLIC_PROCESS	97	0	0	1	1	1	1
GOBP_AMYGDALA_DEVELOPMENT	5	0	0	1	1	1	1
GOBP_GLYCOSYLCERAMIDE_METABOLIC_PROCESS	15	0	0	1	1	1	1
GOBP_GLUCOSYLCERAMIDE_METABOLIC_PROCESS	5	0	0	1	1	1	1
GOBP_SPHINGOMYELIN_METABOLIC_PROCESS	20	0	0	1	1	1	1
GOBP_CEREBELLAR_CORTEX_FORMATION	24	0	0	1	1	1	1
GOBP_CEREBELLAR_CORTEX_MORPHOGENESIS	33	0	0	1	1	1	1
GOBP_SPHINGOMYELIN_CATABOLIC_PROCESS	8	0	0	1	1	1	1
GOBP_CEREBELLAR_PURKINJE_CELL_LAYER_FORMATION	13	0	0	1	1	1	1
GOBP_CEREBELLAR_PURKINJE_CELL_LAYER_MORPHOGENESIS	16	0	0	1	1	1	1
GOBP_GLIAL_CELL_FATE_COMMITMENT	11	0	0	1	1	1	1
GOBP_CORPUS_CALLOSUM_MORPHOGENESIS	5	0	0	1	1	1	1
GOBP_LEUKOTRIENE_METABOLIC_PROCESS	31	0	0	1	1	1	1
GOBP_DIENCEPHALON_DEVELOPMENT	76	0	0	1	1	1	1
GOBP_PEPTIDE_CROSS_LINKING_VIA_CHONDROITIN_4_SULFATE_GLYCOSAMINOGLYCAN	6	0	0	1	1	1	1
GOBP_ONE_CARBON_COMPOUND_TRANSPORT	53	0	0	1	1	1	1
GOBP_POLYOL_METABOLIC_PROCESS	109	0	0	1	1	1	1
GOBP_PROGESTERONE_BIOSYNTHETIC_PROCESS	6	0	0	1	1	1	1
GOBP_NITROGEN_UTILIZATION	6	0	0	1	1	1	1
GOBP_ANTIFUNGAL_HUMORAL_RESPONSE	5	0	0	1	1	1	1
GOBP_ANTIBACTERIAL_HUMORAL_RESPONSE	51	0	0	1	1	1	1
GOBP_ANTIMICROBIAL_HUMORAL_RESPONSE	109	0	0	1	1	1	1
GOBP_B_CELL_MEDIATED_IMMUNITY	137	0	0	1	1	1	1
GOBP_ANDROGEN_BIOSYNTHETIC_PROCESS	9	0	0	1	1	1	1
GOBP_CHOLINE_METABOLIC_PROCESS	6	0	0	1	1	1	1
GOBP_CYTOLYSIS	23	0	0	1	1	1	1
GOBP_GLYCERALDEHYDE_3_PHOSPHATE_METABOLIC_PROCESS	5	0	0	1	1	1	1
GOBP_GDP_MANNOSE_METABOLIC_PROCESS	6	0	0	1	1	1	1
GOBP_GLUCOSE_CATABOLIC_PROCESS_TO_LACTATE	2	0	0	1	1	1	1
GOBP_UREA_METABOLIC_PROCESS	12	0	0	1	1	1	1
GOBP_SHORT_CHAIN_FATTY_ACID_CATABOLIC_PROCESS	7	0	0	1	1	1	1
GOBP_CATECHOL_CONTAINING_COMPOUND_CATABOLIC_PROCESS	8	0	0	1	1	1	1
GOBP_OXALATE_TRANSPORT	10	0	0	1	1	1	1
GOBP_TAURINE_METABOLIC_PROCESS	9	0	0	1	1	1	1
GOBP_PEPTIDYL_PROLINE_HYDROXYLATION	11	0	0	1	1	1	1
GOBP_L_METHIONINE_SALVAGE_FROM_METHYLTHIOADENOSINE	5	0	0	1	1	1	1
GOBP_TRYPTOPHAN_CATABOLIC_PROCESS_TO_KYNURENINE	5	0	0	1	1	1	1
GOBP_TRIGLYCERIDE_CATABOLIC_PROCESS	26	0	0	1	1	1	1
GOBP_NAD_METABOLIC_PROCESS	41	0	0	1	1	1	1
GOBP_L_ASCORBIC_ACID_METABOLIC_PROCESS	9	0	0	1	1	1	1
GOBP_PYRIMIDINE_NUCLEOBASE_BIOSYNTHETIC_PROCESS	8	0	0	1	1	1	1
GOBP_ANTIGEN_PROCESSING_AND_PRESENTATION	108	0	0	1	1	1	1
GOBP_PROSTANOID_METABOLIC_PROCESS	44	0	0	1	1	1	1
GOBP_STEROID_BIOSYNTHETIC_PROCESS	167	0	0	1	1	1	1
GOBP_CELL_DIFFERENTIATION_IN_HINDBRAIN	23	0	0	1	1	1	1
GOBP_NEURAL_TUBE_PATTERNING	38	0	0	1	1	1	1
GOBP_SPINAL_CORD_OLIGODENDROCYTE_CELL_DIFFERENTIATION	5	0	0	1	1	1	1
GOBP_SPINAL_CORD_ASSOCIATION_NEURON_DIFFERENTIATION	12	0	0	1	1	1	1
GOBP_SOMATIC_MOTOR_NEURON_DIFFERENTIATION	5	0	0	1	1	1	1
GOBP_SPINAL_CORD_MOTOR_NEURON_DIFFERENTIATION	30	0	0	1	1	1	1
GOBP_SPINAL_CORD_MOTOR_NEURON_CELL_FATE_SPECIFICATION	10	0	0	1	1	1	1
GOBP_VENTRAL_SPINAL_CORD_DEVELOPMENT	47	0	0	1	1	1	1
GOBP_DORSAL_SPINAL_CORD_DEVELOPMENT	20	0	0	1	1	1	1
GOBP_CELL_DIFFERENTIATION_IN_SPINAL_CORD	51	0	0	1	1	1	1
GOBP_VENTRAL_SPINAL_CORD_INTERNEURON_DIFFERENTIATION	13	0	0	1	1	1	1
GOBP_SPINAL_CORD_PATTERNING	20	0	0	1	1	1	1
GOBP_BILE_ACID_BIOSYNTHETIC_PROCESS	35	0	0	1	1	1	1
GOBP_HEMOGLOBIN_METABOLIC_PROCESS	18	0	0	1	1	1	1
GOBP_CHARGED_TRNA_AMINO_ACID_MODIFICATION	4	0	0	1	1	1	1
GOBP_TRANSLESION_SYNTHESIS	23	0	0	1	1	1	1
GOBP_CYCLIC_NUCLEOTIDE_MEDIATED_SIGNALING	79	0	0	1	1	1	1
GOBP_CGMP_MEDIATED_SIGNALING	31	0	0	1	1	1	1
GOBP_CAMP_MEDIATED_SIGNALING	50	0	0	1	1	1	1
GOBP_C21_STEROID_HORMONE_BIOSYNTHETIC_PROCESS	20	0	0	1	1	1	1
GOBP_ANTIGEN_PROCESSING_AND_PRESENTATION_OF_EXOGENOUS_PEPTIDE_ANTIGEN_VIA_MHC_CLASS_II	29	0	0	1	1	1	1
GOBP_ANTIGEN_PROCESSING_AND_PRESENTATION_OF_EXOGENOUS_ANTIGEN	47	0	0	1	1	1	1
GOBP_ANTIGEN_PROCESSING_AND_PRESENTATION_OF_ENDOGENOUS_ANTIGEN	31	0	0	1	1	1	1
GOBP_HYPOTHALAMUS_DEVELOPMENT	25	0	0	1	1	1	1
GOBP_HYPOTHALAMUS_CELL_MIGRATION	7	0	0	1	1	1	1
GOBP_PYRAMIDAL_NEURON_DIFFERENTIATION	13	0	0	1	1	1	1
GOBP_PYRAMIDAL_NEURON_DEVELOPMENT	11	0	0	1	1	1	1
GOBP_PROTEIN_IMPORT_INTO_MITOCHONDRIAL_MATRIX	19	0	0	1	1	1	1
GOBP_SPHINGOLIPID_CATABOLIC_PROCESS	30	0	0	1	1	1	1
GOBP_WATER_HOMEOSTASIS	37	0	0	1	1	1	1
GOBP_NATURAL_KILLER_CELL_ACTIVATION	100	0	0	1	1	1	1
GOBP_PROTEIN_TARGETING_TO_LYSOSOME	31	0	0	1	1	1	1
GOBP_PROTEIN_TARGETING_TO_VACUOLE	44	0	0	1	1	1	1
GOBP_PROTEIN_REPAIR	7	0	0	1	1	1	1
GOBP_INSULIN_SECRETION	188	0	0	1	1	1	1
GOBP_INSULIN_PROCESSING	8	0	0	1	1	1	1
GOBP_ACTIN_FILAMENT_BASED_MOVEMENT	123	0	0	1	1	1	1
GOBP_ACTIN_MODIFICATION	4	0	0	1	1	1	1
GOBP_PANCREATIC_JUICE_SECRETION	13	0	0	1	1	1	1
GOBP_PARALLEL_ACTIN_FILAMENT_BUNDLE_ASSEMBLY	7	0	0	1	1	1	1
GOBP_ACTIN_FILAMENT_POLYMERIZATION	148	0	0	1	1	1	1
GOBP_MICROVILLUS_ASSEMBLY	21	0	0	1	1	1	1
GOBP_LAMELLIPODIUM_ASSEMBLY	69	0	0	1	1	1	1
GOBP_PROTEIN_TARGETING_TO_PEROXISOME	20	0	0	1	1	1	1
GOBP_MAINTENANCE_OF_CELL_POLARITY	18	0	0	1	1	1	1
GOBP_ESTABLISHMENT_OF_CELL_POLARITY	152	0	0	1	1	1	1
GOBP_INTRACELLULAR_POTASSIUM_ION_HOMEOSTASIS	15	0	0	1	1	1	1
GOBP_INTRACELLULAR_MONOATOMIC_ANION_HOMEOSTASIS	11	0	0	1	1	1	1
GOBP_ADAPTATION_OF_SIGNALING_PATHWAY	21	0	0	1	1	1	1
GOBP_NEURONAL_SIGNAL_TRANSDUCTION	6	0	0	1	1	1	1
GOBP_CD40_SIGNALING_PATHWAY	15	0	0	1	1	1	1
GOBP_ACTIN_FILAMENT_DEPOLYMERIZATION	54	0	0	1	1	1	1
GOBP_PROTEOGLYCAN_BIOSYNTHETIC_PROCESS	63	0	0	1	1	1	1
GOBP_PROTEOGLYCAN_CATABOLIC_PROCESS	11	0	0	1	1	1	1
GOBP_PLATELET_ACTIVATION	133	0	0	1	1	1	1
GOBP_AUTOPHAGY_OF_PEROXISOME	9	0	0	1	1	1	1
GOBP_SKELETAL_MUSCLE_THIN_FILAMENT_ASSEMBLY	7	0	0	1	1	1	1
GOBP_MALE_SEX_DETERMINATION	13	0	0	1	1	1	1
GOBP_MACROPHAGE_DIFFERENTIATION	54	0	0	1	1	1	1
GOBP_SRP_DEPENDENT_COTRANSLATIONAL_PROTEIN_TARGETING_TO_MEMBRANE_TRANSLOCATION	8	0	0	1	1	1	1
GOBP_NEUTROPHIL_DIFFERENTIATION	10	0	0	1	1	1	1
GOBP_EOSINOPHIL_DIFFERENTIATION	5	0	0	1	1	1	1
GOBP_SRP_DEPENDENT_COTRANSLATIONAL_PROTEIN_TARGETING_TO_MEMBRANE_SIGNAL_SEQUENCE_RECOGNITION	3	0	0	1	1	1	1
GOBP_POST_TRANSLATIONAL_PROTEIN_TARGETING_TO_ENDOPLASMIC_RETICULUM_MEMBRANE	16	0	0	1	1	1	1
GOBP_HYALURONAN_CATABOLIC_PROCESS	14	0	0	1	1	1	1
GOBP_HYALURONAN_BIOSYNTHETIC_PROCESS	13	0	0	1	1	1	1
GOBP_HYALURONAN_METABOLIC_PROCESS	33	0	0	1	1	1	1
GOBP_HEPARIN_BIOSYNTHETIC_PROCESS	11	0	0	1	1	1	1
GOBP_DERMATAN_SULFATE_BIOSYNTHETIC_PROCESS	5	0	0	1	1	1	1
GOBP_CHONDROITIN_SULFATE_CATABOLIC_PROCESS	5	0	0	1	1	1	1
GOBP_CHONDROITIN_SULFATE_BIOSYNTHETIC_PROCESS	18	0	0	1	1	1	1
GOBP_DERMATAN_SULFATE_METABOLIC_PROCESS	9	0	0	1	1	1	1
GOBP_HEPARIN_METABOLIC_PROCESS	16	0	0	1	1	1	1
GOBP_HEPARAN_SULFATE_PROTEOGLYCAN_METABOLIC_PROCESS	15	0	0	1	1	1	1
GOBP_HEPARAN_SULFATE_PROTEOGLYCAN_CATABOLIC_PROCESS	9	0	0	1	1	1	1
GOBP_COLLAGEN_FIBRIL_ORGANIZATION	61	0	0	1	1	1	1
GOBP_NITRIC_OXIDE_TRANSPORT	5	0	0	1	1	1	1
GOBP_PROTEIN_RETENTION_IN_ER_LUMEN	9	0	0	1	1	1	1
GOBP_NEGATIVE_REGULATION_OF_WNT_SIGNALING_PATHWAY	163	0	0	1	1	1	1
GOBP_REGULATION_OF_DNA_TEMPLATED_DNA_REPLICATION_INITIATION	15	0	0	1	1	1	1
GOBP_SIGNAL_TRANSDUCTION_INVOLVED_IN_REGULATION_OF_GENE_EXPRESSION	22	0	0	1	1	1	1
GOBP_LIPID_MODIFICATION	180	0	0	1	1	1	1
GOBP_RESPIRATORY_ELECTRON_TRANSPORT_CHAIN	103	0	0	1	1	1	1
GOBP_EXTRACELLULAR_MATRIX_DISASSEMBLY	58	0	0	1	1	1	1
GOBP_POSITIVE_REGULATION_OF_CEREBELLAR_GRANULE_CELL_PRECURSOR_PROLIFERATION	8	0	0	1	1	1	1
GOBP_CEREBELLAR_PURKINJE_CELL_GRANULE_CELL_PRECURSOR_CELL_SIGNALING_INVOLVED_IN_REGULATION_OF_GRANULE_CELL_PRECURSOR_CELL_PROLIFERATION	5	0	0	1	1	1	1
GOBP_REGULATION_OF_CEREBELLAR_GRANULE_CELL_PRECURSOR_PROLIFERATION	11	0	0	1	1	1	1
GOBP_HINDBRAIN_TANGENTIAL_CELL_MIGRATION	5	0	0	1	1	1	1
GOBP_GLYCEROPHOSPHOLIPID_METABOLIC_PROCESS	278	0	0	1	1	1	1
GOBP_NEURAL_TUBE_DEVELOPMENT	162	0	0	1	1	1	1
GOBP_SMOOTHENED_SIGNALING_PATHWAY_INVOLVED_IN_VENTRAL_SPINAL_CORD_PATTERNING	7	0	0	1	1	1	1
GOBP_DORSAL_VENTRAL_NEURAL_TUBE_PATTERNING	22	0	0	1	1	1	1
GOBP_ROSTROCAUDAL_NEURAL_TUBE_PATTERNING	11	0	0	1	1	1	1
GOBP_DIACYLGLYCEROL_BIOSYNTHETIC_PROCESS	9	0	0	1	1	1	1
GOBP_CEREBRAL_CORTEX_GABAERGIC_INTERNEURON_DEVELOPMENT	7	0	0	1	1	1	1
GOBP_PHOSPHATIDYLETHANOLAMINE_BIOSYNTHETIC_PROCESS	9	0	0	1	1	1	1
GOBP_PHOSPHATIDYLGLYCEROL_BIOSYNTHETIC_PROCESS	8	0	0	1	1	1	1
GOBP_OLFACTORY_BULB_INTERNEURON_DIFFERENTIATION	13	0	0	1	1	1	1
GOBP_HYPOTHALAMUS_GONADOTROPHIN_RELEASING_HORMONE_NEURON_DIFFERENTIATION	8	0	0	1	1	1	1
GOBP_FOREBRAIN_CELL_MIGRATION	63	0	0	1	1	1	1
GOBP_FOREBRAIN_NEURON_DEVELOPMENT	24	0	0	1	1	1	1
GOBP_PHOSPHATIDYLCHOLINE_BIOSYNTHETIC_PROCESS	28	0	0	1	1	1	1
GOBP_CDP_CHOLINE_PATHWAY	7	0	0	1	1	1	1
GOBP_FOREBRAIN_NEUROBLAST_DIVISION	5	0	0	1	1	1	1
GOBP_PHOSPHATIDYLSERINE_METABOLIC_PROCESS	23	0	0	1	1	1	1
GOBP_GLYCEROL_ETHER_METABOLIC_PROCESS	18	0	0	1	1	1	1
GOBP_FOREBRAIN_VENTRICULAR_ZONE_PROGENITOR_CELL_DIVISION	5	0	0	1	1	1	1
GOBP_FOREBRAIN_RADIAL_GLIAL_CELL_DIFFERENTIATION	7	0	0	1	1	1	1
GOBP_OLFACTORY_BULB_INTERNEURON_DEVELOPMENT	8	0	0	1	1	1	1
GOBP_PHOSPHOLIPID_METABOLIC_PROCESS	344	0	0	1	1	1	1
GOBP_TRIGLYCERIDE_METABOLIC_PROCESS	92	0	0	1	1	1	1
GOBP_CORTICOSPINAL_TRACT_MORPHOGENESIS	7	0	0	1	1	1	1
GOBP_DNA_STRAND_ELONGATION	36	0	0	1	1	1	1
GOBP_PROTEIN_TO_MEMBRANE_DOCKING	5	0	0	1	1	1	1
GOBP_MEMBRANE_TO_MEMBRANE_DOCKING	5	0	0	1	1	1	1
GOBP_MAMMALIAN_OOGENESIS_STAGE	11	0	0	1	1	1	1
GOBP_PROTEIN_TARGETING_TO_MITOCHONDRION	99	0	0	1	1	1	1
GOBP_PROTEIN_PROCESSING_INVOLVED_IN_PROTEIN_TARGETING_TO_MITOCHONDRION	7	0	0	1	1	1	1
GOBP_DIGESTIVE_SYSTEM_PROCESS	104	0	0	1	1	1	1
GOBP_PROTEIN_MATURATION_BY_PROTEIN_FOLDING	7	0	0	1	1	1	1
GOBP_POSITIVE_REGULATION_OF_CELL_CELL_ADHESION	309	0	0	1	1	1	1
GOBP_MOLTING_CYCLE_PROCESS	94	0	0	1	1	1	1
GOBP_FATTY_ACID_METABOLIC_PROCESS	368	0	0	1	1	1	1
GOBP_REGULATION_OF_RHODOPSIN_MEDIATED_SIGNALING_PATHWAY	10	0	0	1	1	1	1
GOBP_CORPUS_CALLOSUM_DEVELOPMENT	25	0	0	1	1	1	1
GOBP_FATTY_ACID_BIOSYNTHETIC_PROCESS	144	0	0	1	1	1	1
GOBP_TELENCEPHALON_GLIAL_CELL_MIGRATION	24	0	0	1	1	1	1
GOBP_TANGENTIAL_MIGRATION_FROM_THE_SUBVENTRICULAR_ZONE_TO_THE_OLFACTORY_BULB	8	0	0	1	1	1	1
GOBP_FATTY_ACID_BETA_OXIDATION	74	0	0	1	1	1	1
GOBP_NEURAL_PLATE_ANTERIOR_POSTERIOR_REGIONALIZATION	5	0	0	1	1	1	1
GOBP_UNSATURATED_FATTY_ACID_BIOSYNTHETIC_PROCESS	47	0	0	1	1	1	1
GOBP_NEUTRAL_LIPID_METABOLIC_PROCESS	120	0	0	1	1	1	1
GOBP_ADENOHYPOPHYSIS_DEVELOPMENT	16	0	0	1	1	1	1
GOBP_PITUITARY_GLAND_DEVELOPMENT	42	0	0	1	1	1	1
GOBP_HYPOTHALAMUS_CELL_DIFFERENTIATION	13	0	0	1	1	1	1
GOBP_MONOACYLGLYCEROL_BIOSYNTHETIC_PROCESS	7	0	0	1	1	1	1
GOBP_ANTERIOR_COMMISSURE_MORPHOGENESIS	7	0	0	1	1	1	1
GOBP_ELECTRON_TRANSPORT_CHAIN	154	0	0	1	1	1	1
GOBP_TRIGLYCERIDE_BIOSYNTHETIC_PROCESS	36	0	0	1	1	1	1
GOBP_POSITIVE_REGULATION_OF_DEOXYRIBONUCLEASE_ACTIVITY	5	0	0	1	1	1	1
GOBP_GLUTAMINE_METABOLIC_PROCESS	26	0	0	1	1	1	1
GOBP_POSITIVE_REGULATION_OF_MAMMARY_GLAND_EPITHELIAL_CELL_PROLIFERATION	6	0	0	1	1	1	1
GOBP_REGULATION_OF_MAMMARY_GLAND_EPITHELIAL_CELL_PROLIFERATION	15	0	0	1	1	1	1
GOBP_MAMMARY_GLAND_EPITHELIAL_CELL_PROLIFERATION	26	0	0	1	1	1	1
GOBP_RESPONSE_TO_L_ASCORBIC_ACID	6	0	0	1	1	1	1
GOBP_TRANSLATIONAL_ELONGATION	50	0	0	1	1	1	1
GOBP_TRANSFERRIN_TRANSPORT	10	0	0	1	1	1	1
GOBP_TRANSLATIONAL_TERMINATION	14	0	0	1	1	1	1
GOBP_UNSATURATED_FATTY_ACID_METABOLIC_PROCESS	106	0	0	1	1	1	1
GOBP_REGULATION_OF_TRANSLATIONAL_INITIATION	78	0	0	1	1	1	1
GOBP_FATTY_ACID_BETA_OXIDATION_USING_ACYL_COA_OXIDASE	12	0	0	1	1	1	1
GOBP_FATTY_ACID_BETA_OXIDATION_USING_ACYL_COA_DEHYDROGENASE	11	0	0	1	1	1	1
GOBP_NEGATIVE_REGULATION_OF_DOPAMINE_SECRETION	5	0	0	1	1	1	1
GOBP_HISTONE_H2B_UBIQUITINATION	10	0	0	1	1	1	1
GOBP_FLOOR_PLATE_DEVELOPMENT	11	0	0	1	1	1	1
GOBP_CARBOHYDRATE_HOMEOSTASIS	221	0	0	1	1	1	1
GOBP_SECRETORY_GRANULE_ORGANIZATION	58	0	0	1	1	1	1
GOBP_S_ADENOSYLMETHIONINE_CYCLE	7	0	0	1	1	1	1
GOBP_CHOLESTEROL_EFFLUX	54	0	0	1	1	1	1
GOBP_LEYDIG_CELL_DIFFERENTIATION	12	0	0	1	1	1	1
GOBP_MITOTIC_DNA_REPLICATION_CHECKPOINT_SIGNALING	10	0	0	1	1	1	1
GOBP_MEIOTIC_CELL_CYCLE_CHECKPOINT_SIGNALING	8	0	0	1	1	1	1
GOBP_SECRETION_OF_LYSOSOMAL_ENZYMES	7	0	0	1	1	1	1
GOBP_T_TUBULE_ORGANIZATION	6	0	0	1	1	1	1
GOBP_RESPONSE_TO_VITAMIN_D	36	0	0	1	1	1	1
GOBP_HISTONE_H2A_UBIQUITINATION	27	0	0	1	1	1	1
GOBP_CELL_PROLIFERATION_IN_MIDBRAIN	8	0	0	1	1	1	1
GOBP_POSITIVE_REGULATION_OF_DOPAMINE_SECRETION	6	0	0	1	1	1	1
GOBP_POSITIVE_REGULATION_OF_CATECHOLAMINE_SECRETION	12	0	0	1	1	1	1
GOBP_NUCLEOSIDE_BISPHOSPHATE_BIOSYNTHETIC_PROCESS	53	0	0	1	1	1	1
GOBP_NUCLEOSIDE_BISPHOSPHATE_METABOLIC_PROCESS	115	0	0	1	1	1	1
GOBP_POSITIVE_REGULATION_OF_NAD_P_H_OXIDASE_ACTIVITY	7	0	0	1	1	1	1
GOBP_REGULATION_OF_NAD_P_H_OXIDASE_ACTIVITY	11	0	0	1	1	1	1
GOBP_RESPONSE_TO_GLUCAGON	21	0	0	1	1	1	1
GOBP_PHOSPHOLIPID_EFFLUX	14	0	0	1	1	1	1
GOBP_POSITIVE_REGULATION_OF_OSTEOBLAST_PROLIFERATION	12	0	0	1	1	1	1
GOBP_NEGATIVE_REGULATION_OF_OSTEOBLAST_PROLIFERATION	12	0	0	1	1	1	1
GOBP_REGULATION_OF_OSTEOBLAST_PROLIFERATION	27	0	0	1	1	1	1
GOBP_OSTEOBLAST_PROLIFERATION	33	0	0	1	1	1	1
GOBP_REGULATION_OF_LUTEINIZING_HORMONE_SECRETION	6	0	0	1	1	1	1
GOBP_NEGATIVE_REGULATION_OF_CATECHOLAMINE_SECRETION	13	0	0	1	1	1	1
GOBP_POSITIVE_REGULATION_OF_CELL_CELL_ADHESION_MEDIATED_BY_INTEGRIN	6	0	0	1	1	1	1
GOBP_CELL_CELL_ADHESION_MEDIATED_BY_INTEGRIN	16	0	0	1	1	1	1
GOBP_POSITIVE_REGULATION_OF_CELL_ADHESION_MEDIATED_BY_INTEGRIN	22	0	0	1	1	1	1
GOBP_NEGATIVE_REGULATION_OF_CELL_ADHESION_MEDIATED_BY_INTEGRIN	11	0	0	1	1	1	1
GOBP_REGULATION_OF_CELL_ADHESION_MEDIATED_BY_INTEGRIN	48	0	0	1	1	1	1
GOBP_CELL_ADHESION_MEDIATED_BY_INTEGRIN	83	0	0	1	1	1	1
GOBP_POSITIVE_REGULATION_OF_INTEGRIN_ACTIVATION	11	0	0	1	1	1	1
GOBP_REGULATION_OF_INTEGRIN_ACTIVATION	17	0	0	1	1	1	1
GOBP_INTEGRIN_ACTIVATION	26	0	0	1	1	1	1
GOBP_TRANSLATIONAL_INITIATION	115	0	0	1	1	1	1
GOBP_MITOCHONDRIAL_CYTOCHROME_C_OXIDASE_ASSEMBLY	23	0	0	1	1	1	1
GOBP_MITOCHONDRIAL_PROTON_TRANSPORTING_ATP_SYNTHASE_COMPLEX_ASSEMBLY	5	0	0	1	1	1	1
GOBP_REGULATION_OF_CELL_CELL_ADHESION_MEDIATED_BY_INTEGRIN	11	0	0	1	1	1	1
GOBP_ACTIN_MYOSIN_FILAMENT_SLIDING	15	0	0	1	1	1	1
GOBP_REGULATION_OF_NUCLEAR_CELL_CYCLE_DNA_REPLICATION	13	0	0	1	1	1	1
GOBP_POSITIVE_REGULATION_OF_AMINE_METABOLIC_PROCESS	9	0	0	1	1	1	1
GOBP_POSITIVE_REGULATION_OF_T_CELL_DIFFERENTIATION_IN_THYMUS	11	0	0	1	1	1	1
GOBP_NEGATIVE_REGULATION_OF_IMMATURE_T_CELL_PROLIFERATION	4	0	0	1	1	1	1
GOBP_NEGATIVE_REGULATION_OF_T_CELL_DIFFERENTIATION_IN_THYMUS	9	0	0	1	1	1	1
GOBP_REGULATION_OF_T_CELL_DIFFERENTIATION_IN_THYMUS	26	0	0	1	1	1	1
GOBP_IMMATURE_T_CELL_PROLIFERATION	12	0	0	1	1	1	1
GOBP_PROTEIN_SULFATION	8	0	0	1	1	1	1
GOBP_PROTEIN_DEMETHYLATION	26	0	0	1	1	1	1
GOBP_PROTEIN_N_LINKED_GLYCOSYLATION	71	0	0	1	1	1	1
GOBP_OLIGOSACCHARIDE_LIPID_INTERMEDIATE_BIOSYNTHETIC_PROCESS	21	0	0	1	1	1	1
GOBP_N_GLYCAN_PROCESSING	20	0	0	1	1	1	1
GOBP_NEGATIVE_REGULATION_OF_MYELOID_CELL_APOPTOTIC_PROCESS	17	0	0	1	1	1	1
GOBP_POSITIVE_REGULATION_OF_IMMATURE_T_CELL_PROLIFERATION	6	0	0	1	1	1	1
GOBP_PROTEIN_O_LINKED_GLYCOSYLATION	89	0	0	1	1	1	1
GOBP_TETRAPYRROLE_CATABOLIC_PROCESS	13	0	0	1	1	1	1
GOBP_TETRAPYRROLE_BIOSYNTHETIC_PROCESS	32	0	0	1	1	1	1
GOBP_TETRAPYRROLE_METABOLIC_PROCESS	59	0	0	1	1	1	1
GOBP_POSITIVE_REGULATION_OF_MAST_CELL_ACTIVATION_INVOLVED_IN_IMMUNE_RESPONSE	15	0	0	1	1	1	1
GOBP_NEGATIVE_REGULATION_OF_MAST_CELL_ACTIVATION_INVOLVED_IN_IMMUNE_RESPONSE	10	0	0	1	1	1	1
GOBP_REGULATION_OF_MAST_CELL_ACTIVATION_INVOLVED_IN_IMMUNE_RESPONSE	32	0	0	1	1	1	1
GOBP_POSITIVE_REGULATION_OF_MAST_CELL_ACTIVATION	20	0	0	1	1	1	1
GOBP_NEGATIVE_REGULATION_OF_MAST_CELL_ACTIVATION	14	0	0	1	1	1	1
GOBP_REGULATION_OF_MAST_CELL_ACTIVATION	42	0	0	1	1	1	1
GOBP_C_TERMINAL_PROTEIN_LIPIDATION	7	0	0	1	1	1	1
GOBP_GPI_ANCHOR_METABOLIC_PROCESS	32	0	0	1	1	1	1
GOBP_N_TERMINAL_PROTEIN_LIPIDATION	7	0	0	1	1	1	1
GOBP_MITOCHONDRIAL_RESPIRATORY_CHAIN_COMPLEX_ASSEMBLY	85	0	0	1	1	1	1
GOBP_DE_NOVO_PROTEIN_FOLDING	38	0	0	1	1	1	1
GOBP_POSITIVE_REGULATION_OF_RNA_SPLICING	38	0	0	1	1	1	1
GOBP_NEGATIVE_REGULATION_OF_AMINE_METABOLIC_PROCESS	5	0	0	1	1	1	1
GOBP_REGULATION_OF_AMINE_METABOLIC_PROCESS	32	0	0	1	1	1	1
GOBP_POSITIVE_REGULATION_OF_PROTEIN_SUMOYLATION	12	0	0	1	1	1	1
GOBP_NEGATIVE_REGULATION_OF_PROTEIN_SUMOYLATION	11	0	0	1	1	1	1
GOBP_REGULATION_OF_PROTEIN_SUMOYLATION	25	0	0	1	1	1	1
GOBP_IRON_IMPORT_INTO_CELL	9	0	0	1	1	1	1
GOBP_ADIPONECTIN_ACTIVATED_SIGNALING_PATHWAY	7	0	0	1	1	1	1
GOBP_LEPTIN_MEDIATED_SIGNALING_PATHWAY	10	0	0	1	1	1	1
GOBP_TUMOR_NECROSIS_FACTOR_MEDIATED_SIGNALING_PATHWAY	99	0	0	1	1	1	1
GOBP_MEIOTIC_CYTOKINESIS	7	0	0	1	1	1	1
GOBP_RESPONSE_TO_ATP	32	0	0	1	1	1	1
GOBP_RESPONSE_TO_VITAMIN_E	10	0	0	1	1	1	1
GOBP_REGULATION_OF_TRANSLATIONAL_ELONGATION	18	0	0	1	1	1	1
GOBP_REGULATION_OF_TRANSLATIONAL_TERMINATION	9	0	0	1	1	1	1
GOBP_REGULATION_OF_HISTONE_UBIQUITINATION	6	0	0	1	1	1	1
GOBP_HISTONE_H3_K9_DEMETHYLATION	6	0	0	1	1	1	1
GOBP_IMMUNOGLOBULIN_V_D_J_RECOMBINATION	7	0	0	1	1	1	1
GOBP_REGULATION_OF_TRANSLATIONAL_FIDELITY	13	0	0	1	1	1	1
GOBP_NEGATIVE_REGULATION_OF_INTRACELLULAR_ESTROGEN_RECEPTOR_SIGNALING_PATHWAY	14	0	0	1	1	1	1
GOBP_REGULATION_OF_INTRACELLULAR_ESTROGEN_RECEPTOR_SIGNALING_PATHWAY	32	0	0	1	1	1	1
GOBP_POSITIVE_REGULATION_OF_INTRACELLULAR_STEROID_HORMONE_RECEPTOR_SIGNALING_PATHWAY	11	0	0	1	1	1	1
GOBP_TRANSLATIONAL_READTHROUGH	8	0	0	1	1	1	1
GOBP_PROTEIN_FOLDING	203	0	0	1	1	1	1
GOBP_REGULATION_OF_PEPTIDYL_SERINE_PHOSPHORYLATION_OF_STAT_PROTEIN	23	0	0	1	1	1	1
GOBP_NEGATIVE_REGULATION_OF_PEPTIDYL_SERINE_PHOSPHORYLATION	26	0	0	1	1	1	1
GOBP_NUCLEOSIDE_BISPHOSPHATE_CATABOLIC_PROCESS	11	0	0	1	1	1	1
GOBP_ENDOSOMAL_VESICLE_FUSION	12	0	0	1	1	1	1
GOBP_TRNA_MODIFICATION	87	0	0	1	1	1	1
GOBP_PROTEIN_LOCALIZATION_TO_GOLGI_APPARATUS	29	0	0	1	1	1	1
GOBP_TELOMERE_LOCALIZATION	7	0	0	1	1	1	1
GOBP_PROTEIN_LOCALIZATION_TO_CELL_SURFACE	65	0	0	1	1	1	1
GOBP_POSITIVE_REGULATION_OF_SMOOTH_MUSCLE_CELL_APOPTOTIC_PROCESS	12	0	0	1	1	1	1
GOBP_NEGATIVE_REGULATION_OF_SMOOTH_MUSCLE_CELL_APOPTOTIC_PROCESS	9	0	0	1	1	1	1
GOBP_SMOOTH_MUSCLE_CELL_APOPTOTIC_PROCESS	22	0	0	1	1	1	1
GOBP_LIPID_DROPLET_ORGANIZATION	30	0	0	1	1	1	1
GOBP_HIGH_DENSITY_LIPOPROTEIN_PARTICLE_CLEARANCE	11	0	0	1	1	1	1
GOBP_LOW_DENSITY_LIPOPROTEIN_PARTICLE_CLEARANCE	27	0	0	1	1	1	1
GOBP_PLASMA_LIPOPROTEIN_PARTICLE_CLEARANCE	40	0	0	1	1	1	1
GOBP_HIGH_DENSITY_LIPOPROTEIN_PARTICLE_ASSEMBLY	12	0	0	1	1	1	1
GOBP_VERY_LOW_DENSITY_LIPOPROTEIN_PARTICLE_ASSEMBLY	11	0	0	1	1	1	1
GOBP_TELOMERE_TETHERING_AT_NUCLEAR_PERIPHERY	2	0	0	1	1	1	1
GOBP_HIGH_DENSITY_LIPOPROTEIN_PARTICLE_REMODELING	16	0	0	1	1	1	1
GOBP_TRIGLYCERIDE_RICH_LIPOPROTEIN_PARTICLE_REMODELING	12	0	0	1	1	1	1
GOBP_PROTEIN_CONTAINING_COMPLEX_REMODELING	33	0	0	1	1	1	1
GOBP_NAD_BIOSYNTHESIS_VIA_NICOTINAMIDE_RIBOSIDE_SALVAGE_PATHWAY	9	0	0	1	1	1	1
GOBP_NEGATIVE_REGULATION_OF_GLIAL_CELL_APOPTOTIC_PROCESS	9	0	0	1	1	1	1
GOBP_REGULATION_OF_GLIAL_CELL_APOPTOTIC_PROCESS	11	0	0	1	1	1	1
GOBP_GLIAL_CELL_APOPTOTIC_PROCESS	16	0	0	1	1	1	1
GOBP_TYPE_III_INTERFERON_PRODUCTION	3	0	0	1	1	1	1
GOBP_RESPONSE_TO_TYPE_III_INTERFERON	7	0	0	1	1	1	1
GOBP_RESPONSE_TO_TYPE_II_INTERFERON	134	0	0	1	1	1	1
GOBP_RESPONSE_TO_TYPE_I_INTERFERON	79	0	0	1	1	1	1
GOBP_ADHERENS_JUNCTION_MAINTENANCE	6	0	0	1	1	1	1
GOBP_LOW_DENSITY_LIPOPROTEIN_PARTICLE_REMODELING	16	0	0	1	1	1	1
GOBP_NUCLEOBASE_CONTAINING_SMALL_MOLECULE_BIOSYNTHETIC_PROCESS	13	0	0	1	1	1	1
GOBP_MITOCHONDRIAL_TRANSCRIPTION	13	0	0	1	1	1	1
GOBP_NUCLEAR_TRANSCRIBED_MRNA_CATABOLIC_PROCESS_EXONUCLEOLYTIC_3_5	9	0	0	1	1	1	1
GOBP_CORTISOL_BIOSYNTHETIC_PROCESS	10	0	0	1	1	1	1
GOBP_CORTISOL_METABOLIC_PROCESS	12	0	0	1	1	1	1
GOBP_PHOSPHATIDYLCHOLINE_CATABOLIC_PROCESS	15	0	0	1	1	1	1
GOBP_CELLULAR_CARBOHYDRATE_BIOSYNTHETIC_PROCESS	71	0	0	1	1	1	1
GOBP_GLUTATHIONE_TRANSPORT	9	0	0	1	1	1	1
GOBP_DE_NOVO_NAD_BIOSYNTHETIC_PROCESS	8	0	0	1	1	1	1
GOBP_CELLULAR_RESPONSE_TO_UNFOLDED_PROTEIN	91	0	0	1	1	1	1
GOBP_RESPONSE_TO_LAMINAR_FLUID_SHEAR_STRESS	12	0	0	1	1	1	1
GOBP_MRNA_CLEAVAGE	18	0	0	1	1	1	1
GOBP_ADENOSINE_TO_INOSINE_EDITING	7	0	0	1	1	1	1
GOBP_TRANSCRIPTION_INITIATION_AT_RNA_POLYMERASE_III_PROMOTER	8	0	0	1	1	1	1
GOBP_PIRNA_PROCESSING	22	0	0	1	1	1	1
GOBP_CENTROMERE_COMPLEX_ASSEMBLY	28	0	0	1	1	1	1
GOBP_TOOTH_MINERALIZATION	27	0	0	1	1	1	1
GOBP_PROTEIN_LOCALIZATION_TO_CHROMOSOME	88	0	0	1	1	1	1
GOBP_LATE_ENDOSOME_TO_GOLGI_TRANSPORT	4	0	0	1	1	1	1
GOBP_EARLY_ENDOSOME_TO_GOLGI_TRANSPORT	11	0	0	1	1	1	1
GOBP_PROTEIN_LOCALIZATION_TO_PHAGOPHORE_ASSEMBLY_SITE	16	0	0	1	1	1	1
GOBP_U4_SNRNA_3_END_PROCESSING	8	0	0	1	1	1	1
GOBP_SNRNA_3_END_PROCESSING	20	0	0	1	1	1	1
GOBP_NCRNA_PROCESSING	392	0	0	1	1	1	1
GOBP_MICROTUBULE_ANCHORING	22	0	0	1	1	1	1
GOBP_VERY_LOW_DENSITY_LIPOPROTEIN_PARTICLE_CLEARANCE	6	0	0	1	1	1	1
GOBP_SUBSTRATE_ADHESION_DEPENDENT_CELL_SPREADING	97	0	0	1	1	1	1
GOBP_LIPID_OXIDATION	114	0	0	1	1	1	1
GOBP_ADHERENS_JUNCTION_ASSEMBLY	13	0	0	1	1	1	1
GOBP_RIBONUCLEOPROTEIN_COMPLEX_DISASSEMBLY	8	0	0	1	1	1	1
GOBP_ADHERENS_JUNCTION_ORGANIZATION	56	0	0	1	1	1	1
GOBP_NEGATIVE_REGULATION_OF_ARP2_3_COMPLEX_MEDIATED_ACTIN_NUCLEATION	6	0	0	1	1	1	1
GOBP_REGULATION_OF_TOLL_LIKE_RECEPTOR_3_SIGNALING_PATHWAY	10	0	0	1	1	1	1
GOBP_TOLL_LIKE_RECEPTOR_3_SIGNALING_PATHWAY	19	0	0	1	1	1	1
GOBP_POSITIVE_REGULATION_OF_TOLL_LIKE_RECEPTOR_2_SIGNALING_PATHWAY	6	0	0	1	1	1	1
GOBP_NEGATIVE_REGULATION_OF_TOLL_LIKE_RECEPTOR_2_SIGNALING_PATHWAY	6	0	0	1	1	1	1
GOBP_REGULATION_OF_TOLL_LIKE_RECEPTOR_2_SIGNALING_PATHWAY	11	0	0	1	1	1	1
GOBP_TOLL_LIKE_RECEPTOR_2_SIGNALING_PATHWAY	16	0	0	1	1	1	1
GOBP_NEGATIVE_REGULATION_OF_TOLL_LIKE_RECEPTOR_SIGNALING_PATHWAY	18	0	0	1	1	1	1
GOBP_REGULATION_OF_TOLL_LIKE_RECEPTOR_SIGNALING_PATHWAY	29	0	0	1	1	1	1
GOBP_POSITIVE_REGULATION_OF_HETEROTYPIC_CELL_CELL_ADHESION	15	0	0	1	1	1	1
GOBP_REGULATION_OF_HETEROTYPIC_CELL_CELL_ADHESION	25	0	0	1	1	1	1
GOBP_HETEROTYPIC_CELL_CELL_ADHESION	61	0	0	1	1	1	1
GOBP_POSITIVE_REGULATION_OF_TOLL_LIKE_RECEPTOR_3_SIGNALING_PATHWAY	7	0	0	1	1	1	1
GOBP_POSITIVE_REGULATION_OF_HOMOTYPIC_CELL_CELL_ADHESION	17	0	0	1	1	1	1
GOBP_REGULATION_OF_HOMOTYPIC_CELL_CELL_ADHESION	37	0	0	1	1	1	1
GOBP_HOMOTYPIC_CELL_CELL_ADHESION	97	0	0	1	1	1	1
GOBP_POSITIVE_REGULATION_OF_TISSUE_REMODELING	11	0	0	1	1	1	1
GOBP_NEGATIVE_REGULATION_OF_TISSUE_REMODELING	22	0	0	1	1	1	1
GOBP_REGULATION_OF_TISSUE_REMODELING	73	0	0	1	1	1	1
GOBP_ERYTHROCYTE_HOMEOSTASIS	132	0	0	1	1	1	1
GOBP_POSITIVE_REGULATION_OF_MAINTENANCE_OF_SISTER_CHROMATID_COHESION	2	0	0	1	1	1	1
GOBP_REGULATION_OF_MAINTENANCE_OF_SISTER_CHROMATID_COHESION	5	0	0	1	1	1	1
GOBP_MRNA_3_END_PROCESSING_BY_STEM_LOOP_BINDING_AND_CLEAVAGE	6	0	0	1	1	1	1
GOBP_MAINTENANCE_OF_SISTER_CHROMATID_COHESION	9	0	0	1	1	1	1
GOBP_TRNA_METABOLIC_PROCESS	163	0	0	1	1	1	1
GOBP_NEGATIVE_REGULATION_OF_HOMOTYPIC_CELL_CELL_ADHESION	14	0	0	1	1	1	1
GOBP_REGULATION_OF_TOLL_LIKE_RECEPTOR_4_SIGNALING_PATHWAY	23	0	0	1	1	1	1
GOBP_NEGATIVE_REGULATION_OF_TOLL_LIKE_RECEPTOR_4_SIGNALING_PATHWAY	8	0	0	1	1	1	1
GOBP_POSITIVE_REGULATION_OF_TOLL_LIKE_RECEPTOR_4_SIGNALING_PATHWAY	12	0	0	1	1	1	1
GOBP_REGULATION_OF_ARP2_3_COMPLEX_MEDIATED_ACTIN_NUCLEATION	19	0	0	1	1	1	1
GOBP_ARP2_3_COMPLEX_MEDIATED_ACTIN_NUCLEATION	34	0	0	1	1	1	1
GOBP_DIOL_BIOSYNTHETIC_PROCESS	20	0	0	1	1	1	1
GOBP_DIOL_METABOLIC_PROCESS	26	0	0	1	1	1	1
GOBP_PRIMARY_ALCOHOL_CATABOLIC_PROCESS	15	0	0	1	1	1	1
GOBP_PRIMARY_ALCOHOL_BIOSYNTHETIC_PROCESS	14	0	0	1	1	1	1
GOBP_PRIMARY_ALCOHOL_METABOLIC_PROCESS	104	0	0	1	1	1	1
GOBP_RESPONSE_TO_DISACCHARIDE	7	0	0	1	1	1	1
GOBP_RESPONSE_TO_MONOSACCHARIDE	185	0	0	1	1	1	1
GOBP_NEGATIVE_REGULATION_OF_GTPASE_ACTIVITY	34	0	0	1	1	1	1
GOBP_POSITIVE_REGULATION_OF_AMIDE_METABOLIC_PROCESS	153	0	0	1	1	1	1
GOBP_NEGATIVE_REGULATION_OF_SYNCYTIUM_FORMATION_BY_PLASMA_MEMBRANE_FUSION	4	0	0	1	1	1	1
GOBP_REGULATION_OF_MACROPHAGE_FUSION	5	0	0	1	1	1	1
GOBP_MACROPHAGE_FUSION	6	0	0	1	1	1	1
GOBP_TRNA_THIO_MODIFICATION	5	0	0	1	1	1	1
GOBP_CARBOHYDRATE_TRANSMEMBRANE_TRANSPORT	121	0	0	1	1	1	1
GOBP_PROTEIN_HEXAMERIZATION	8	0	0	1	1	1	1
GOBP_RESPONSE_TO_OLEIC_ACID	5	0	0	1	1	1	1
GOBP_ACYLGLYCEROL_TRANSPORT	7	0	0	1	1	1	1
GOBP_POSITIVE_REGULATION_OF_TOLL_LIKE_RECEPTOR_9_SIGNALING_PATHWAY	6	0	0	1	1	1	1
GOBP_REGULATION_OF_TOLL_LIKE_RECEPTOR_9_SIGNALING_PATHWAY	10	0	0	1	1	1	1
GOBP_TOLL_LIKE_RECEPTOR_9_SIGNALING_PATHWAY	18	0	0	1	1	1	1
GOBP_TOLL_LIKE_RECEPTOR_8_SIGNALING_PATHWAY	4	0	0	1	1	1	1
GOBP_REGULATION_OF_TOLL_LIKE_RECEPTOR_7_SIGNALING_PATHWAY	6	0	0	1	1	1	1
GOBP_TOLL_LIKE_RECEPTOR_7_SIGNALING_PATHWAY	11	0	0	1	1	1	1
GOBP_CELL_JUNCTION_MAINTENANCE	42	0	0	1	1	1	1
GOBP_NEGATIVE_REGULATION_OF_NF_KAPPAB_TRANSCRIPTION_FACTOR_ACTIVITY	83	0	0	1	1	1	1
GOBP_PROTEIN_DNA_COMPLEX_DISASSEMBLY	19	0	0	1	1	1	1
GOBP_POSITIVE_REGULATION_OF_INOSITOL_TRISPHOSPHATE_BIOSYNTHETIC_PROCESS	5	0	0	1	1	1	1
GOBP_NEGATIVE_REGULATION_OF_PROTEASOMAL_UBIQUITIN_DEPENDENT_PROTEIN_CATABOLIC_PROCESS	36	0	0	1	1	1	1
GOBP_REGULATION_OF_PROTEASOMAL_UBIQUITIN_DEPENDENT_PROTEIN_CATABOLIC_PROCESS	134	0	0	1	1	1	1
GOBP_POSITIVE_REGULATION_OF_PHOSPHOLIPASE_A2_ACTIVITY	5	0	0	1	1	1	1
GOBP_REGULATION_OF_PHOSPHOLIPASE_A2_ACTIVITY	11	0	0	1	1	1	1
GOBP_POSITIVE_REGULATION_OF_SODIUM_PROTON_ANTIPORTER_ACTIVITY	5	0	0	1	1	1	1
GOBP_REGULATION_OF_SODIUM_PROTON_ANTIPORTER_ACTIVITY	7	0	0	1	1	1	1
GOBP_POSITIVE_REGULATION_OF_TRANSPORTER_ACTIVITY	116	0	0	1	1	1	1
GOBP_ASPARAGINE_METABOLIC_PROCESS	5	0	0	1	1	1	1
GOBP_NEGATIVE_REGULATION_OF_INTRACELLULAR_TRANSPORT	59	0	0	1	1	1	1
GOBP_REGULATION_OF_INTRACELLULAR_LIPID_TRANSPORT	8	0	0	1	1	1	1
GOBP_POSITIVE_REGULATION_OF_STEROL_TRANSPORT	37	0	0	1	1	1	1
GOBP_POSITIVE_REGULATION_OF_PROTEASOMAL_UBIQUITIN_DEPENDENT_PROTEIN_CATABOLIC_PROCESS	87	0	0	1	1	1	1
GOBP_NEGATIVE_REGULATION_OF_STEROL_TRANSPORT	13	0	0	1	1	1	1
GOBP_POSITIVE_REGULATION_OF_LIPID_TRANSPORT	85	0	0	1	1	1	1
GOBP_NEGATIVE_REGULATION_OF_LIPID_TRANSPORT	28	0	0	1	1	1	1
GOBP_REGULATION_OF_LIPID_TRANSPORT	129	0	0	1	1	1	1
GOBP_INTRACELLULAR_STEROL_TRANSPORT	32	0	0	1	1	1	1
GOBP_INTRACELLULAR_LIPID_TRANSPORT	46	0	0	1	1	1	1
GOBP_INTRACELLULAR_OXYGEN_HOMEOSTASIS	6	0	0	1	1	1	1
GOBP_ASPARTATE_METABOLIC_PROCESS	6	0	0	1	1	1	1
GOBP_RESPONSE_TO_FOLLICLE_STIMULATING_HORMONE	17	0	0	1	1	1	1
GOBP_NEGATIVE_REGULATION_OF_HORMONE_BIOSYNTHETIC_PROCESS	10	0	0	1	1	1	1
GOBP_POSITIVE_REGULATION_OF_HORMONE_METABOLIC_PROCESS	15	0	0	1	1	1	1
GOBP_NEGATIVE_REGULATION_OF_HORMONE_METABOLIC_PROCESS	12	0	0	1	1	1	1
GOBP_REGULATION_OF_STEROL_TRANSPORT	61	0	0	1	1	1	1
GOBP_REGULATION_OF_HORMONE_METABOLIC_PROCESS	39	0	0	1	1	1	1
GOBP_ENDOCYTIC_RECYCLING	73	0	0	1	1	1	1
GOBP_ARGININE_CATABOLIC_PROCESS	10	0	0	1	1	1	1
GOBP_MICROVILLUS_ORGANIZATION	29	0	0	1	1	1	1
GOBP_PROTEIN_EXIT_FROM_ENDOPLASMIC_RETICULUM	47	0	0	1	1	1	1
GOBP_RESPONSE_TO_RETINOIC_ACID	106	0	0	1	1	1	1
GOBP_SOMITE_ROSTRAL_CAUDAL_AXIS_SPECIFICATION	11	0	0	1	1	1	1
GOBP_POSITIVE_REGULATION_OF_PHOSPHOPROTEIN_PHOSPHATASE_ACTIVITY	21	0	0	1	1	1	1
GOBP_NEGATIVE_REGULATION_OF_PHOSPHOPROTEIN_PHOSPHATASE_ACTIVITY	23	0	0	1	1	1	1
GOBP_LATE_ENDOSOME_TO_VACUOLE_TRANSPORT_VIA_MULTIVESICULAR_BODY_SORTING_PATHWAY	26	0	0	1	1	1	1
GOBP_ENDOSOME_TO_LYSOSOME_TRANSPORT_VIA_MULTIVESICULAR_BODY_SORTING_PATHWAY	17	0	0	1	1	1	1
GOBP_MAINTENANCE_OF_PROTEIN_LOCATION_IN_CELL	63	0	0	1	1	1	1
GOBP_CYTOKINETIC_PROCESS	39	0	0	1	1	1	1
GOBP_RESPONSE_TO_MURAMYL_DIPEPTIDE	18	0	0	1	1	1	1
GOBP_NEGATIVE_REGULATION_OF_CYTOKINESIS	7	0	0	1	1	1	1
GOBP_RESPONSE_TO_PEPTIDOGLYCAN	12	0	0	1	1	1	1
GOBP_DETECTION_OF_MOLECULE_OF_BACTERIAL_ORIGIN	11	0	0	1	1	1	1
GOBP_REGULATION_OF_CDC42_PROTEIN_SIGNAL_TRANSDUCTION	8	0	0	1	1	1	1
GOBP_CDC42_PROTEIN_SIGNAL_TRANSDUCTION	16	0	0	1	1	1	1
GOBP_RAP_PROTEIN_SIGNAL_TRANSDUCTION	13	0	0	1	1	1	1
GOBP_REGULATION_OF_RAB_PROTEIN_SIGNAL_TRANSDUCTION	7	0	0	1	1	1	1
GOBP_RAB_PROTEIN_SIGNAL_TRANSDUCTION	21	0	0	1	1	1	1
GOBP_POSITIVE_REGULATION_OF_TYPE_I_INTERFERON_PRODUCTION	56	0	0	1	1	1	1
GOBP_NEGATIVE_REGULATION_OF_TYPE_I_INTERFERON_PRODUCTION	28	0	0	1	1	1	1
GOBP_OTOLITH_MORPHOGENESIS	5	0	0	1	1	1	1
GOBP_NEGATIVE_REGULATION_OF_ENDOPLASMIC_RETICULUM_CALCIUM_ION_CONCENTRATION	8	0	0	1	1	1	1
GOBP_ENDOPLASMIC_RETICULUM_CALCIUM_ION_HOMEOSTASIS	24	0	0	1	1	1	1
GOBP_RESPONSE_TO_BACTERIAL_LIPOPROTEIN	8	0	0	1	1	1	1
GOBP_REGULATION_OF_ALDOSTERONE_METABOLIC_PROCESS	8	0	0	1	1	1	1
GOBP_POSITIVE_REGULATION_OF_CHONDROCYTE_DIFFERENTIATION	21	0	0	1	1	1	1
GOBP_NEGATIVE_REGULATION_OF_CHONDROCYTE_DIFFERENTIATION	21	0	0	1	1	1	1
GOBP_POSITIVE_REGULATION_OF_SYNAPTIC_TRANSMISSION_GABAERGIC	15	0	0	1	1	1	1
GOBP_NEGATIVE_REGULATION_OF_SYNAPTIC_TRANSMISSION_GABAERGIC	6	0	0	1	1	1	1
GOBP_GLUTAMATE_METABOLIC_PROCESS	33	0	0	1	1	1	1
GOBP_REGULATION_OF_SYNAPTIC_TRANSMISSION_DOPAMINERGIC	8	0	0	1	1	1	1
GOBP_POSITIVE_REGULATION_OF_SYNAPTIC_TRANSMISSION_CHOLINERGIC	6	0	0	1	1	1	1
GOBP_REGULATION_OF_SYNAPTIC_TRANSMISSION_CHOLINERGIC	8	0	0	1	1	1	1
GOBP_RIBOFLAVIN_TRANSPORT	6	0	0	1	1	1	1
GOBP_NEGATIVE_REGULATION_OF_TELOMERE_MAINTENANCE_VIA_TELOMERASE	18	0	0	1	1	1	1
GOBP_POSITIVE_REGULATION_OF_TELOMERE_MAINTENANCE	69	0	0	1	1	1	1
GOBP_GLUTAMATE_BIOSYNTHETIC_PROCESS	5	0	0	1	1	1	1
GOBP_TELOMERE_MAINTENANCE_VIA_SEMI_CONSERVATIVE_REPLICATION	9	0	0	1	1	1	1
GOBP_NEGATIVE_REGULATION_OF_ACTIN_FILAMENT_BUNDLE_ASSEMBLY	30	0	0	1	1	1	1
GOBP_GLUTAMATE_CATABOLIC_PROCESS	8	0	0	1	1	1	1
GOBP_TRANSPOSITION	30	0	0	1	1	1	1
GOBP_ACTIVATION_OF_PROTEIN_KINASE_B_ACTIVITY	29	0	0	1	1	1	1
GOBP_ACTIVATION_OF_PROTEIN_KINASE_ACTIVITY	106	0	0	1	1	1	1
GOBP_SEQUESTERING_OF_ZINC_ION	8	0	0	1	1	1	1
GOBP_POSITIVE_REGULATION_OF_RESPONSE_TO_EXTRACELLULAR_STIMULUS	5	0	0	1	1	1	1
GOBP_REGULATION_OF_RESPONSE_TO_EXTRACELLULAR_STIMULUS	27	0	0	1	1	1	1
GOBP_NEGATIVE_REGULATION_OF_RESPONSE_TO_EXTERNAL_STIMULUS	384	0	0	1	1	1	1
GOBP_REGULATION_OF_APPETITE	19	0	0	1	1	1	1
GOBP_NEGATIVE_REGULATION_OF_RESPONSE_TO_FOOD	9	0	0	1	1	1	1
GOBP_REGULATION_OF_RESPONSE_TO_FOOD	14	0	0	1	1	1	1
GOBP_RESPONSE_TO_FOOD	36	0	0	1	1	1	1
GOBP_TRANSPOSITION_RNA_MEDIATED	4	0	0	1	1	1	1
GOBP_POSITIVE_REGULATION_OF_ACTIN_FILAMENT_BUNDLE_ASSEMBLY	60	0	0	1	1	1	1
GOBP_ACTIVATION_OF_STORE_OPERATED_CALCIUM_CHANNEL_ACTIVITY	3	0	0	1	1	1	1
GOBP_REGULATION_OF_NUCLEOBASE_CONTAINING_COMPOUND_TRANSPORT	15	0	0	1	1	1	1
GOBP_REGULATION_OF_CHONDROCYTE_DIFFERENTIATION	48	0	0	1	1	1	1
GOBP_SERINE_TRANSPORT	11	0	0	1	1	1	1
GOBP_ALANINE_TRANSPORT	18	0	0	1	1	1	1
GOBP_PROSTAGLANDIN_SECRETION	18	0	0	1	1	1	1
GOBP_ICOSANOID_SECRETION	48	0	0	1	1	1	1
GOBP_REGULATION_OF_PROSTAGLANDIN_SECRETION	14	0	0	1	1	1	1
GOBP_REGULATION_OF_ICOSANOID_SECRETION	22	0	0	1	1	1	1
GOBP_AXON_ENSHEATHMENT_IN_CENTRAL_NERVOUS_SYSTEM	25	0	0	1	1	1	1
GOBP_CENTRAL_NERVOUS_SYSTEM_MYELIN_FORMATION	7	0	0	1	1	1	1
GOBP_MYELIN_ASSEMBLY	22	0	0	1	1	1	1
GOBP_PERIPHERAL_NERVOUS_SYSTEM_MYELIN_MAINTENANCE	8	0	0	1	1	1	1
GOBP_CENTRAL_NERVOUS_SYSTEM_MYELIN_MAINTENANCE	4	0	0	1	1	1	1
GOBP_POSITIVE_REGULATION_OF_GONADOTROPIN_SECRETION	7	0	0	1	1	1	1
GOBP_NEGATIVE_REGULATION_OF_GONADOTROPIN_SECRETION	7	0	0	1	1	1	1
GOBP_REGULATION_OF_GONADOTROPIN_SECRETION	11	0	0	1	1	1	1
GOBP_LUTEINIZING_HORMONE_SECRETION	10	0	0	1	1	1	1
GOBP_GONADOTROPIN_SECRETION	16	0	0	1	1	1	1
GOBP_NEGATIVE_REGULATION_OF_PROTEIN_POLYMERIZATION	72	0	0	1	1	1	1
GOBP_IMP_SALVAGE	5	0	0	1	1	1	1
GOBP_GMP_SALVAGE	5	0	0	1	1	1	1
GOBP_PURINE_NUCLEOTIDE_SALVAGE	10	0	0	1	1	1	1
GOBP_CYSTEINE_METABOLIC_PROCESS	12	0	0	1	1	1	1
GOBP_DENSE_CORE_GRANULE_LOCALIZATION	9	0	0	1	1	1	1
GOBP_SECRETORY_GRANULE_LOCALIZATION	12	0	0	1	1	1	1
GOBP_POSITIVE_REGULATION_OF_NUCLEOBASE_CONTAINING_COMPOUND_TRANSPORT	6	0	0	1	1	1	1
GOBP_REGULATION_OF_MICROVILLUS_ORGANIZATION	13	0	0	1	1	1	1
GOBP_REGULATION_OF_MICROVILLUS_LENGTH	7	0	0	1	1	1	1
GOBP_REGULATION_OF_MICROVILLUS_ASSEMBLY	6	0	0	1	1	1	1
GOBP_ARGININE_BIOSYNTHETIC_PROCESS	5	0	0	1	1	1	1
GOBP_POSITIVE_REGULATION_OF_NATURAL_KILLER_CELL_DIFFERENTIATION	8	0	0	1	1	1	1
GOBP_REGULATION_OF_NATURAL_KILLER_CELL_DIFFERENTIATION	13	0	0	1	1	1	1
GOBP_POSITIVE_REGULATION_OF_NATURAL_KILLER_CELL_PROLIFERATION	10	0	0	1	1	1	1
GOBP_REGULATION_OF_NATURAL_KILLER_CELL_PROLIFERATION	12	0	0	1	1	1	1
GOBP_POSITIVE_REGULATION_OF_NATURAL_KILLER_CELL_ACTIVATION	26	0	0	1	1	1	1
GOBP_NEGATIVE_REGULATION_OF_NATURAL_KILLER_CELL_ACTIVATION	10	0	0	1	1	1	1
GOBP_REGULATION_OF_NATURAL_KILLER_CELL_ACTIVATION	43	0	0	1	1	1	1
GOBP_NEGATIVE_REGULATION_OF_EPINEPHRINE_SECRETION	5	0	0	1	1	1	1
GOBP_LACRIMAL_GLAND_DEVELOPMENT	7	0	0	1	1	1	1
GOBP_RECEPTOR_CATABOLIC_PROCESS	27	0	0	1	1	1	1
GOBP_LOW_DENSITY_LIPOPROTEIN_RECEPTOR_PARTICLE_METABOLIC_PROCESS	6	0	0	1	1	1	1
GOBP_REGULATION_OF_CD4_POSITIVE_CD25_POSITIVE_ALPHA_BETA_REGULATORY_T_CELL_DIFFERENTIATION	7	0	0	1	1	1	1
GOBP_NEGATIVE_REGULATION_OF_CREB_TRANSCRIPTION_FACTOR_ACTIVITY	5	0	0	1	1	1	1
GOBP_AMINO_ACID_METABOLIC_PROCESS	257	0	0	1	1	1	1
GOBP_NEGATIVE_REGULATION_OF_DNA_TEMPLATED_TRANSCRIPTION_ELONGATION	21	0	0	1	1	1	1
GOBP_BILE_ACID_SECRETION	11	0	0	1	1	1	1
GOBP_POSITIVE_REGULATION_OF_ATP_DEPENDENT_ACTIVITY	43	0	0	1	1	1	1
GOBP_NEGATIVE_REGULATION_OF_ATP_DEPENDENT_ACTIVITY	20	0	0	1	1	1	1
GOBP_REGULATION_OF_CELLULAR_AMINO_ACID_METABOLIC_PROCESS	12	0	0	1	1	1	1
GOBP_POSITIVE_REGULATION_OF_MONOOXYGENASE_ACTIVITY	31	0	0	1	1	1	1
GOBP_NEGATIVE_REGULATION_OF_MONOOXYGENASE_ACTIVITY	11	0	0	1	1	1	1
GOBP_REGULATION_OF_MONOOXYGENASE_ACTIVITY	49	0	0	1	1	1	1
GOBP_MAST_CELL_CYTOKINE_PRODUCTION	7	0	0	1	1	1	1
GOBP_POSITIVE_REGULATION_OF_INTERLEUKIN_8_PRODUCTION	62	0	0	1	1	1	1
GOBP_RIBOSOME_DISASSEMBLY	11	0	0	1	1	1	1
GOBP_GLOMERULAR_BASEMENT_MEMBRANE_DEVELOPMENT	11	0	0	1	1	1	1
GOBP_REGULATION_OF_CELLULAR_PH_REDUCTION	8	0	0	1	1	1	1
GOBP_POSITIVE_REGULATION_OF_CELLULAR_PH_REDUCTION	5	0	0	1	1	1	1
GOBP_REGULATION_OF_INOSITOL_TRISPHOSPHATE_BIOSYNTHETIC_PROCESS	6	0	0	1	1	1	1
GOBP_INOSITOL_TRISPHOSPHATE_BIOSYNTHETIC_PROCESS	8	0	0	1	1	1	1
GOBP_INOSITOL_PHOSPHATE_BIOSYNTHETIC_PROCESS	28	0	0	1	1	1	1
GOBP_INOSITOL_TRISPHOSPHATE_METABOLIC_PROCESS	12	0	0	1	1	1	1
GOBP_SECRETION_BY_TISSUE	42	0	0	1	1	1	1
GOBP_GLYCOPROTEIN_CATABOLIC_PROCESS	30	0	0	1	1	1	1
GOBP_POSITIVE_REGULATION_OF_ACTIVIN_RECEPTOR_SIGNALING_PATHWAY	8	0	0	1	1	1	1
GOBP_NEGATIVE_REGULATION_OF_ACTIVIN_RECEPTOR_SIGNALING_PATHWAY	12	0	0	1	1	1	1
GOBP_REGULATION_OF_ACTIVIN_RECEPTOR_SIGNALING_PATHWAY	27	0	0	1	1	1	1
GOBP_ACTIVIN_RECEPTOR_SIGNALING_PATHWAY	44	0	0	1	1	1	1
GOBP_POSITIVE_REGULATION_OF_TRANSFORMING_GROWTH_FACTOR_BETA1_PRODUCTION	7	0	0	1	1	1	1
GOBP_NEGATIVE_REGULATION_OF_TRANSFORMING_GROWTH_FACTOR_BETA1_PRODUCTION	6	0	0	1	1	1	1
GOBP_REGULATION_OF_TRANSFORMING_GROWTH_FACTOR_BETA1_PRODUCTION	12	0	0	1	1	1	1
GOBP_TRANSFORMING_GROWTH_FACTOR_BETA2_PRODUCTION	9	0	0	1	1	1	1
GOBP_TRANSFORMING_GROWTH_FACTOR_BETA1_PRODUCTION	15	0	0	1	1	1	1
GOBP_NEUROTROPHIN_PRODUCTION	5	0	0	1	1	1	1
GOBP_NEGATIVE_REGULATION_OF_VIRAL_TRANSCRIPTION	15	0	0	1	1	1	1
GOBP_POSITIVE_REGULATION_OF_ORGANIC_ACID_TRANSPORT	46	0	0	1	1	1	1
GOBP_NEGATIVE_REGULATION_OF_ORGANIC_ACID_TRANSPORT	22	0	0	1	1	1	1
GOBP_REGULATION_OF_ORGANIC_ACID_TRANSPORT	75	0	0	1	1	1	1
GOBP_PROTEIN_DEGLYCOSYLATION	23	0	0	1	1	1	1
GOBP_REGULATION_OF_POLYSACCHARIDE_METABOLIC_PROCESS	39	0	0	1	1	1	1
GOBP_REGULATION_OF_ESTABLISHMENT_OR_MAINTENANCE_OF_CELL_POLARITY	24	0	0	1	1	1	1
GOBP_CELLULAR_RESPONSE_TO_INSULIN_STIMULUS	202	0	0	1	1	1	1
GOBP_RESPONSE_TO_INSULIN	261	0	0	1	1	1	1
GOBP_POSITIVE_REGULATION_OF_INTERLEUKIN_6_PRODUCTION	92	0	0	1	1	1	1
GOBP_COLLAGEN_BIOSYNTHETIC_PROCESS	41	0	0	1	1	1	1
GOBP_POSITIVE_REGULATION_OF_INTERLEUKIN_5_PRODUCTION	11	0	0	1	1	1	1
GOBP_POSITIVE_REGULATION_OF_INTERLEUKIN_23_PRODUCTION	7	0	0	1	1	1	1
GOBP_NEGATIVE_REGULATION_OF_CHEMOKINE_PRODUCTION	21	0	0	1	1	1	1
GOBP_INTERLEUKIN_8_PRODUCTION	83	0	0	1	1	1	1
GOBP_INTERLEUKIN_6_PRODUCTION	143	0	0	1	1	1	1
GOBP_INTERLEUKIN_5_PRODUCTION	21	0	0	1	1	1	1
GOBP_INTERLEUKIN_4_PRODUCTION	33	0	0	1	1	1	1
GOBP_INTERLEUKIN_23_PRODUCTION	9	0	0	1	1	1	1
GOBP_ARGININE_METABOLIC_PROCESS	19	0	0	1	1	1	1
GOBP_INTERLEUKIN_2_PRODUCTION	62	0	0	1	1	1	1
GOBP_INTERLEUKIN_18_PRODUCTION	11	0	0	1	1	1	1
GOBP_INTERLEUKIN_17_PRODUCTION	38	0	0	1	1	1	1
GOBP_INTERLEUKIN_13_PRODUCTION	21	0	0	1	1	1	1
GOBP_NEGATIVE_REGULATION_OF_INTERFERON_ALPHA_PRODUCTION	5	0	0	1	1	1	1
GOBP_INTERLEUKIN_10_PRODUCTION	59	0	0	1	1	1	1
GOBP_TYPE_II_INTERFERON_PRODUCTION	114	0	0	1	1	1	1
GOBP_INTERFERON_BETA_PRODUCTION	51	0	0	1	1	1	1
GOBP_INTERFERON_ALPHA_PRODUCTION	26	0	0	1	1	1	1
GOBP_TYPE_I_INTERFERON_PRODUCTION	92	0	0	1	1	1	1
GOBP_GRANULOCYTE_MACROPHAGE_COLONY_STIMULATING_FACTOR_PRODUCTION	17	0	0	1	1	1	1
GOBP_PROTEIN_TRANSPORT_INTO_MEMBRANE_RAFT	4	0	0	1	1	1	1
GOBP_PROTEIN_TRANSPORT_WITHIN_LIPID_BILAYER	6	0	0	1	1	1	1
GOBP_RESPONSE_TO_VITAMIN_K	7	0	0	1	1	1	1
GOBP_RESPONSE_TO_PROGESTERONE	39	0	0	1	1	1	1
GOBP_MITOCHONDRIAL_TRANSLATION	126	0	0	1	1	1	1
GOBP_REGULATION_OF_CELL_PROJECTION_SIZE	12	0	0	1	1	1	1
GOBP_INTERLEUKIN_1_ALPHA_PRODUCTION	8	0	0	1	1	1	1
GOBP_NEGATIVE_REGULATION_OF_INTERFERON_BETA_PRODUCTION	12	0	0	1	1	1	1
GOBP_NEGATIVE_REGULATION_OF_TYPE_II_INTERFERON_PRODUCTION	40	0	0	1	1	1	1
GOBP_NEGATIVE_REGULATION_OF_INTERLEUKIN_1_ALPHA_PRODUCTION	2	0	0	1	1	1	1
GOBP_POSITIVE_REGULATION_OF_INTERLEUKIN_2_PRODUCTION	34	0	0	1	1	1	1
GOBP_POSITIVE_REGULATION_OF_INTERLEUKIN_18_PRODUCTION	7	0	0	1	1	1	1
GOBP_POSITIVE_REGULATION_OF_INTERLEUKIN_17_PRODUCTION	26	0	0	1	1	1	1
GOBP_POSITIVE_REGULATION_OF_INTERLEUKIN_13_PRODUCTION	14	0	0	1	1	1	1
GOBP_POSITIVE_REGULATION_OF_INTERLEUKIN_12_PRODUCTION	43	0	0	1	1	1	1
GOBP_POSITIVE_REGULATION_OF_INTERLEUKIN_10_PRODUCTION	40	0	0	1	1	1	1
GOBP_POSITIVE_REGULATION_OF_INTERLEUKIN_1_PRODUCTION	69	0	0	1	1	1	1
GOBP_POSITIVE_REGULATION_OF_INTERLEUKIN_1_ALPHA_PRODUCTION	6	0	0	1	1	1	1
GOBP_POSITIVE_REGULATION_OF_TYPE_II_INTERFERON_PRODUCTION	76	0	0	1	1	1	1
GOBP_POSITIVE_REGULATION_OF_INTERFERON_BETA_PRODUCTION	35	0	0	1	1	1	1
GOBP_POSITIVE_REGULATION_OF_INTERFERON_ALPHA_PRODUCTION	21	0	0	1	1	1	1
GOBP_POSITIVE_REGULATION_OF_GRANULOCYTE_MACROPHAGE_COLONY_STIMULATING_FACTOR_PRODUCTION	14	0	0	1	1	1	1
GOBP_POSITIVE_REGULATION_OF_CHEMOKINE_PRODUCTION	68	0	0	1	1	1	1
GOBP_NEGATIVE_REGULATION_OF_INTERLEUKIN_8_PRODUCTION	18	0	0	1	1	1	1
GOBP_NEGATIVE_REGULATION_OF_INTERLEUKIN_6_PRODUCTION	47	0	0	1	1	1	1
GOBP_NEGATIVE_REGULATION_OF_INTERLEUKIN_5_PRODUCTION	8	0	0	1	1	1	1
GOBP_NEGATIVE_REGULATION_OF_INTERLEUKIN_4_PRODUCTION	7	0	0	1	1	1	1
GOBP_NEGATIVE_REGULATION_OF_INTERLEUKIN_21_PRODUCTION	0	0	0	1	1	1	1
GOBP_NEGATIVE_REGULATION_OF_INTERLEUKIN_2_PRODUCTION	27	0	0	1	1	1	1
GOBP_NEGATIVE_REGULATION_OF_INTERLEUKIN_18_PRODUCTION	3	0	0	1	1	1	1
GOBP_NEGATIVE_REGULATION_OF_INTERLEUKIN_17_PRODUCTION	13	0	0	1	1	1	1
GOBP_NEGATIVE_REGULATION_OF_INTERLEUKIN_13_PRODUCTION	7	0	0	1	1	1	1
GOBP_NEGATIVE_REGULATION_OF_INTERLEUKIN_12_PRODUCTION	18	0	0	1	1	1	1
GOBP_NEGATIVE_REGULATION_OF_INTERLEUKIN_10_PRODUCTION	20	0	0	1	1	1	1
GOBP_NEGATIVE_REGULATION_OF_INTERLEUKIN_1_PRODUCTION	36	0	0	1	1	1	1
GOBP_POSITIVE_REGULATION_OF_INTERLEUKIN_4_PRODUCTION	26	0	0	1	1	1	1
GOBP_NUCLEOBASE_CONTAINING_SMALL_MOLECULE_CATABOLIC_PROCESS	30	0	0	1	1	1	1
GOBP_ALDITOL_CATABOLIC_PROCESS	6	0	0	1	1	1	1
GOBP_ALDITOL_METABOLIC_PROCESS	21	0	0	1	1	1	1
GOBP_RESPONSE_TO_PH	42	0	0	1	1	1	1
GOBP_RECEPTOR_MEDIATED_ENDOCYTOSIS	249	0	0	1	1	1	1
GOBP_DEOXYRIBONUCLEOTIDE_CATABOLIC_PROCESS	28	0	0	1	1	1	1
GOBP_DEOXYRIBONUCLEOTIDE_BIOSYNTHETIC_PROCESS	14	0	0	1	1	1	1
GOBP_DEOXYRIBONUCLEOTIDE_METABOLIC_PROCESS	43	0	0	1	1	1	1
GOBP_RIBONUCLEOTIDE_CATABOLIC_PROCESS	49	0	0	1	1	1	1
GOBP_10_FORMYLTETRAHYDROFOLATE_METABOLIC_PROCESS	6	0	0	1	1	1	1
GOBP_GLUCAN_BIOSYNTHETIC_PROCESS	41	0	0	1	1	1	1
GOBP_PROTEIN_LIPOYLATION	6	0	0	1	1	1	1
GOBP_GLYCOLIPID_BIOSYNTHETIC_PROCESS	72	0	0	1	1	1	1
GOBP_ISOPENTENYL_DIPHOSPHATE_BIOSYNTHETIC_PROCESS	5	0	0	1	1	1	1
GOBP_MRNA_TRANSCRIPTION	50	0	0	1	1	1	1
GOBP_COBALAMIN_METABOLIC_PROCESS	9	0	0	1	1	1	1
GOBP_NUCLEOTIDE_SUGAR_METABOLIC_PROCESS	34	0	0	1	1	1	1
GOBP_PYRIMIDINE_RIBONUCLEOTIDE_CATABOLIC_PROCESS	8	0	0	1	1	1	1
GOBP_PYRIMIDINE_DEOXYRIBONUCLEOTIDE_BIOSYNTHETIC_PROCESS	6	0	0	1	1	1	1
GOBP_PYRIMIDINE_RIBONUCLEOTIDE_BIOSYNTHETIC_PROCESS	22	0	0	1	1	1	1
GOBP_PYRIMIDINE_DEOXYRIBONUCLEOTIDE_METABOLIC_PROCESS	23	0	0	1	1	1	1
GOBP_PYRIMIDINE_RIBONUCLEOTIDE_METABOLIC_PROCESS	30	0	0	1	1	1	1
GOBP_PURINE_DEOXYRIBONUCLEOSIDE_TRIPHOSPHATE_METABOLIC_PROCESS	7	0	0	1	1	1	1
GOBP_CYCLIC_NUCLEOTIDE_CATABOLIC_PROCESS	13	0	0	1	1	1	1
GOBP_PYRIMIDINE_DEOXYRIBONUCLEOSIDE_TRIPHOSPHATE_METABOLIC_PROCESS	6	0	0	1	1	1	1
GOBP_PYRIMIDINE_RIBONUCLEOSIDE_TRIPHOSPHATE_BIOSYNTHETIC_PROCESS	14	0	0	1	1	1	1
GOBP_PYRIMIDINE_RIBONUCLEOSIDE_TRIPHOSPHATE_METABOLIC_PROCESS	17	0	0	1	1	1	1
GOBP_NUCLEOTIDE_SUGAR_BIOSYNTHETIC_PROCESS	17	0	0	1	1	1	1
GOBP_DEOXYRIBONUCLEOSIDE_TRIPHOSPHATE_METABOLIC_PROCESS	9	0	0	1	1	1	1
GOBP_SNRNA_TRANSCRIPTION	17	0	0	1	1	1	1
GOBP_TRNA_TRANSCRIPTION	8	0	0	1	1	1	1
GOBP_DETECTION_OF_BIOTIC_STIMULUS	36	0	0	1	1	1	1
GOBP_DETECTION_OF_CHEMICAL_STIMULUS	462	0	0	1	1	1	1
GOBP_GOLGI_TO_VACUOLE_TRANSPORT	19	0	0	1	1	1	1
GOBP_FERTILIZATION	184	0	0	1	1	1	1
GOBP_7_METHYLGUANOSINE_RNA_CAPPING	6	0	0	1	1	1	1
GOBP_RNA_MODIFICATION	160	0	0	1	1	1	1
GOBP_GAMMA_AMINOBUTYRIC_ACID_BIOSYNTHETIC_PROCESS	6	0	0	1	1	1	1
GOBP_GAMMA_AMINOBUTYRIC_ACID_METABOLIC_PROCESS	8	0	0	1	1	1	1
GOBP_PUTRESCINE_BIOSYNTHETIC_PROCESS	4	0	0	1	1	1	1
GOBP_PUTRESCINE_METABOLIC_PROCESS	7	0	0	1	1	1	1
GOBP_METHYLGLYOXAL_METABOLIC_PROCESS	5	0	0	1	1	1	1
GOBP_RRNA_TRANSCRIPTION	31	0	0	1	1	1	1
GOBP_CARNITINE_METABOLIC_PROCESS	13	0	0	1	1	1	1
GOBP_RESPONSE_TO_WATER_DEPRIVATION	7	0	0	1	1	1	1
GOBP_RESPONSE_TO_COLD	51	0	0	1	1	1	1
GOBP_TOXIN_METABOLIC_PROCESS	17	0	0	1	1	1	1
GOBP_FOLIC_ACID_CONTAINING_COMPOUND_BIOSYNTHETIC_PROCESS	6	0	0	1	1	1	1
GOBP_PHOSPHOLIPID_CATABOLIC_PROCESS	53	0	0	1	1	1	1
GOBP_OLIGOSACCHARIDE_CATABOLIC_PROCESS	17	0	0	1	1	1	1
GOBP_OLIGOSACCHARIDE_BIOSYNTHETIC_PROCESS	29	0	0	1	1	1	1
GOBP_OLIGOSACCHARIDE_METABOLIC_PROCESS	68	0	0	1	1	1	1
GOBP_AMINE_CATABOLIC_PROCESS	18	0	0	1	1	1	1
GOBP_AMINE_BIOSYNTHETIC_PROCESS	39	0	0	1	1	1	1
GOBP_AMINE_METABOLIC_PROCESS	114	0	0	1	1	1	1
GOBP_RESPONSE_TO_WATER	14	0	0	1	1	1	1
GOBP_PYRIMIDINE_RIBONUCLEOSIDE_DIPHOSPHATE_METABOLIC_PROCESS	7	0	0	1	1	1	1
GOBP_RIBONUCLEOSIDE_DIPHOSPHATE_CATABOLIC_PROCESS	8	0	0	1	1	1	1
GOBP_CYCLIC_NUCLEOTIDE_BIOSYNTHETIC_PROCESS	19	0	0	1	1	1	1
GOBP_PYRIMIDINE_NUCLEOSIDE_MONOPHOSPHATE_CATABOLIC_PROCESS	8	0	0	1	1	1	1
GOBP_PYRIMIDINE_NUCLEOSIDE_MONOPHOSPHATE_BIOSYNTHETIC_PROCESS	14	0	0	1	1	1	1
GOBP_PYRIMIDINE_NUCLEOSIDE_MONOPHOSPHATE_METABOLIC_PROCESS	20	0	0	1	1	1	1
GOBP_PURINE_NUCLEOSIDE_MONOPHOSPHATE_CATABOLIC_PROCESS	11	0	0	1	1	1	1
GOBP_PURINE_NUCLEOSIDE_MONOPHOSPHATE_BIOSYNTHETIC_PROCESS	20	0	0	1	1	1	1
GOBP_PURINE_NUCLEOSIDE_MONOPHOSPHATE_METABOLIC_PROCESS	43	0	0	1	1	1	1
GOBP_NUCLEOSIDE_MONOPHOSPHATE_CATABOLIC_PROCESS	19	0	0	1	1	1	1
GOBP_NUCLEOSIDE_MONOPHOSPHATE_BIOSYNTHETIC_PROCESS	39	0	0	1	1	1	1
GOBP_NUCLEOSIDE_MONOPHOSPHATE_METABOLIC_PROCESS	73	0	0	1	1	1	1
GOBP_DEOXYRIBONUCLEOSIDE_METABOLIC_PROCESS	10	0	0	1	1	1	1
GOBP_RIBONUCLEOSIDE_METABOLIC_PROCESS	33	0	0	1	1	1	1
GOBP_NUCLEOSIDE_DIPHOSPHATE_BIOSYNTHETIC_PROCESS	13	0	0	1	1	1	1
GOBP_NUCLEOSIDE_METABOLIC_PROCESS	52	0	0	1	1	1	1
GOBP_NUCLEOBASE_METABOLIC_PROCESS	39	0	0	1	1	1	1
GOBP_VITAMIN_CATABOLIC_PROCESS	13	0	0	1	1	1	1
GOBP_VITAMIN_BIOSYNTHETIC_PROCESS	19	0	0	1	1	1	1
GOBP_GLYCOPROTEIN_BIOSYNTHETIC_PROCESS	297	0	0	1	1	1	1
GOBP_GLYCOPROTEIN_METABOLIC_PROCESS	368	0	0	1	1	1	1
GOBP_HOMOSERINE_METABOLIC_PROCESS	5	0	0	1	1	1	1
GOBP_METHIONINE_BIOSYNTHETIC_PROCESS	12	0	0	1	1	1	1
GOBP_GLUTAMINE_FAMILY_AMINO_ACID_BIOSYNTHETIC_PROCESS	17	0	0	1	1	1	1
GOBP_BRANCHED_CHAIN_AMINO_ACID_CATABOLIC_PROCESS	21	0	0	1	1	1	1
GOBP_BRANCHED_CHAIN_AMINO_ACID_BIOSYNTHETIC_PROCESS	5	0	0	1	1	1	1
GOBP_BRANCHED_CHAIN_AMINO_ACID_METABOLIC_PROCESS	27	0	0	1	1	1	1
GOBP_PURINE_NUCLEOBASE_BIOSYNTHETIC_PROCESS	11	0	0	1	1	1	1
GOBP_NUCLEOSIDE_DIPHOSPHATE_CATABOLIC_PROCESS	12	0	0	1	1	1	1
GOBP_PURINE_NUCLEOSIDE_DIPHOSPHATE_BIOSYNTHETIC_PROCESS	6	0	0	1	1	1	1
GOBP_PURINE_NUCLEOSIDE_DIPHOSPHATE_CATABOLIC_PROCESS	5	0	0	1	1	1	1
GOBP_RIBONUCLEOSIDE_DIPHOSPHATE_BIOSYNTHETIC_PROCESS	9	0	0	1	1	1	1
GOBP_CYCLIC_NUCLEOTIDE_METABOLIC_PROCESS	38	0	0	1	1	1	1
GOBP_DEOXYRIBONUCLEOSIDE_DIPHOSPHATE_METABOLIC_PROCESS	6	0	0	1	1	1	1
GOBP_PYRIMIDINE_DEOXYRIBONUCLEOSIDE_MONOPHOSPHATE_METABOLIC_PROCESS	11	0	0	1	1	1	1
GOBP_PYRIMIDINE_RIBONUCLEOSIDE_MONOPHOSPHATE_BIOSYNTHETIC_PROCESS	11	0	0	1	1	1	1
GOBP_PYRIMIDINE_RIBONUCLEOSIDE_MONOPHOSPHATE_METABOLIC_PROCESS	15	0	0	1	1	1	1
GOBP_PURINE_DEOXYRIBONUCLEOSIDE_MONOPHOSPHATE_CATABOLIC_PROCESS	6	0	0	1	1	1	1
GOBP_PURINE_DEOXYRIBONUCLEOSIDE_MONOPHOSPHATE_METABOLIC_PROCESS	10	0	0	1	1	1	1
GOBP_NUCLEOSIDE_CATABOLIC_PROCESS	25	0	0	1	1	1	1
GOBP_DEOXYRIBONUCLEOSIDE_MONOPHOSPHATE_METABOLIC_PROCESS	23	0	0	1	1	1	1
GOBP_RIBONUCLEOSIDE_MONOPHOSPHATE_METABOLIC_PROCESS	58	0	0	1	1	1	1
GOBP_DEOXYRIBONUCLEOSIDE_MONOPHOSPHATE_CATABOLIC_PROCESS	14	0	0	1	1	1	1
GOBP_RIBONUCLEOSIDE_MONOPHOSPHATE_CATABOLIC_PROCESS	15	0	0	1	1	1	1
GOBP_DEOXYRIBONUCLEOSIDE_MONOPHOSPHATE_BIOSYNTHETIC_PROCESS	8	0	0	1	1	1	1
GOBP_RIBONUCLEOSIDE_MONOPHOSPHATE_BIOSYNTHETIC_PROCESS	32	0	0	1	1	1	1
GOBP_PURINE_DEOXYRIBONUCLEOTIDE_CATABOLIC_PROCESS	10	0	0	1	1	1	1
GOBP_PURINE_DEOXYRIBONUCLEOTIDE_BIOSYNTHETIC_PROCESS	5	0	0	1	1	1	1
GOBP_PURINE_DEOXYRIBONUCLEOTIDE_METABOLIC_PROCESS	17	0	0	1	1	1	1
GOBP_PYRIMIDINE_NUCLEOSIDE_TRIPHOSPHATE_BIOSYNTHETIC_PROCESS	18	0	0	1	1	1	1
GOBP_PYRIMIDINE_NUCLEOSIDE_TRIPHOSPHATE_METABOLIC_PROCESS	23	0	0	1	1	1	1
GOBP_PURINE_NUCLEOSIDE_TRIPHOSPHATE_CATABOLIC_PROCESS	5	0	0	1	1	1	1
GOBP_NUCLEOSIDE_TRIPHOSPHATE_CATABOLIC_PROCESS	12	0	0	1	1	1	1
GOBP_NUCLEOSIDE_TRIPHOSPHATE_BIOSYNTHETIC_PROCESS	96	0	0	1	1	1	1
GOBP_PYRIMIDINE_NUCLEOSIDE_DIPHOSPHATE_BIOSYNTHETIC_PROCESS	6	0	0	1	1	1	1
GOBP_PYRIMIDINE_NUCLEOSIDE_DIPHOSPHATE_METABOLIC_PROCESS	9	0	0	1	1	1	1
GOBP_DETECTION_OF_VIRUS	5	0	0	1	1	1	1
GOBP_RESPONSE_TO_SYMBIONT	5	0	0	1	1	1	1
GOBP_RESPONSE_TO_MECHANICAL_STIMULUS	204	0	0	1	1	1	1
GOBP_RESPONSE_TO_VIRUS	379	0	0	1	1	1	1
GOBP_RNA_SECONDARY_STRUCTURE_UNWINDING	9	0	0	1	1	1	1
GOBP_INTERCELLULAR_TRANSPORT	10	0	0	1	1	1	1
GOBP_REGULATION_OF_GASTRULATION	15	0	0	1	1	1	1
GOBP_NEGATIVE_REGULATION_OF_PEPTIDASE_ACTIVITY	216	0	0	1	1	1	1
GOBP_REGULATION_OF_MESENCHYMAL_CELL_PROLIFERATION	31	0	0	1	1	1	1
GOBP_MESENCHYMAL_CELL_PROLIFERATION	43	0	0	1	1	1	1
GOBP_POSITIVE_REGULATION_OF_HEART_RATE	25	0	0	1	1	1	1
GOBP_NEGATIVE_REGULATION_OF_HEART_RATE	10	0	0	1	1	1	1
GOBP_GLUTAMINE_TRANSPORT	9	0	0	1	1	1	1
GOBP_CENTRIOLE_CENTRIOLE_COHESION	14	0	0	1	1	1	1
GOBP_POSITIVE_REGULATION_OF_CELL_FATE_COMMITMENT	8	0	0	1	1	1	1
GOBP_NEGATIVE_REGULATION_OF_AUTOPHAGY	82	0	0	1	1	1	1
GOBP_NEGATIVE_REGULATION_OF_CELL_FATE_COMMITMENT	12	0	0	1	1	1	1
GOBP_RESPONSE_TO_ACIDIC_PH	28	0	0	1	1	1	1
GOBP_FATTY_ACID_OMEGA_OXIDATION	5	0	0	1	1	1	1
GOBP_HISTONE_MONOUBIQUITINATION	29	0	0	1	1	1	1
GOBP_COP9_SIGNALOSOME_ASSEMBLY	5	0	0	1	1	1	1
GOBP_RESPONSE_TO_GAMMA_RADIATION	53	0	0	1	1	1	1
GOBP_MEMBRANE_INVAGINATION	63	0	0	1	1	1	1
GOBP_REGULATION_OF_HYDROGEN_PEROXIDE_METABOLIC_PROCESS	18	0	0	1	1	1	1
GOBP_INTRACELLULAR_COPPER_ION_HOMEOSTASIS	14	0	0	1	1	1	1
GOBP_HEAT_ACCLIMATION	6	0	0	1	1	1	1
GOBP_RESPONSE_TO_SELENIUM_ION	8	0	0	1	1	1	1
GOBP_MULTICELLULAR_ORGANISM_AGING	26	0	0	1	1	1	1
GOBP_HISTONE_H3_K36_METHYLATION	6	0	0	1	1	1	1
GOBP_REGULATION_OF_PHOSPHATIDYLINOSITOL_BIOSYNTHETIC_PROCESS	5	0	0	1	1	1	1
GOBP_REGULATION_OF_PHOSPHOLIPASE_ACTIVITY	65	0	0	1	1	1	1
GOBP_POSITIVE_REGULATION_OF_PHOSPHOLIPASE_ACTIVITY	53	0	0	1	1	1	1
GOBP_POSITIVE_REGULATION_OF_CYTOPLASMIC_MRNA_PROCESSING_BODY_ASSEMBLY	6	0	0	1	1	1	1
GOBP_REGULATION_OF_CYTOPLASMIC_MRNA_PROCESSING_BODY_ASSEMBLY	7	0	0	1	1	1	1
GOBP_SEROTONIN_TRANSPORT	21	0	0	1	1	1	1
GOBP_MITOCHONDRIAL_TRANSPORT	176	0	0	1	1	1	1
GOBP_NEGATIVE_REGULATION_OF_LAMELLIPODIUM_ASSEMBLY	4	0	0	1	1	1	1
GOBP_POSITIVE_REGULATION_OF_LAMELLIPODIUM_ASSEMBLY	28	0	0	1	1	1	1
GOBP_REGULATION_OF_LAMELLIPODIUM_ASSEMBLY	39	0	0	1	1	1	1
GOBP_MITOCHONDRIAL_CALCIUM_ION_TRANSMEMBRANE_TRANSPORT	15	0	0	1	1	1	1
GOBP_XENOBIOTIC_TRANSMEMBRANE_TRANSPORT	14	0	0	1	1	1	1
GOBP_POSITIVE_REGULATION_OF_VASCULAR_ENDOTHELIAL_GROWTH_FACTOR_PRODUCTION	28	0	0	1	1	1	1
GOBP_VASCULAR_ENDOTHELIAL_GROWTH_FACTOR_PRODUCTION	34	0	0	1	1	1	1
GOBP_POSITIVE_REGULATION_OF_PLATELET_ACTIVATION	10	0	0	1	1	1	1
GOBP_POSITIVE_REGULATION_OF_NUCLEAR_CELL_CYCLE_DNA_REPLICATION	6	0	0	1	1	1	1
GOBP_REGULATION_OF_DOUBLE_STRAND_BREAK_REPAIR_VIA_HOMOLOGOUS_RECOMBINATION	64	0	0	1	1	1	1
GOBP_REGULATION_OF_KETONE_BIOSYNTHETIC_PROCESS	17	0	0	1	1	1	1
GOBP_REGULATION_OF_CELLULAR_KETONE_METABOLIC_PROCESS	123	0	0	1	1	1	1
GOBP_EXTRACELLULAR_TRANSPORT	34	0	0	1	1	1	1
GOBP_NUCLEOTIDE_TRANSPORT	40	0	0	1	1	1	1
GOBP_NEGATIVE_REGULATION_OF_PLATELET_ACTIVATION	19	0	0	1	1	1	1
GOBP_REGULATION_OF_PLATELET_ACTIVATION	52	0	0	1	1	1	1
GOBP_POSITIVE_REGULATION_OF_ACTIVATION_OF_JANUS_KINASE_ACTIVITY	7	0	0	1	1	1	1
GOBP_REGULATION_OF_ACTIVATION_OF_JANUS_KINASE_ACTIVITY	9	0	0	1	1	1	1
GOBP_POSITIVE_REGULATION_OF_CALCIUM_ION_TRANSPORT_INTO_CYTOSOL	13	0	0	1	1	1	1
GOBP_REGULATION_OF_CALCIUM_ION_TRANSPORT_INTO_CYTOSOL	18	0	0	1	1	1	1
GOBP_NEGATIVE_REGULATION_OF_PHOSPHOLIPASE_ACTIVITY	8	0	0	1	1	1	1
GOBP_NADH_DEHYDROGENASE_COMPLEX_ASSEMBLY	50	0	0	1	1	1	1
GOBP_PYRUVATE_FAMILY_AMINO_ACID_METABOLIC_PROCESS	5	0	0	1	1	1	1
GOBP_ESTABLISHMENT_OR_MAINTENANCE_OF_TRANSMEMBRANE_ELECTROCHEMICAL_GRADIENT	11	0	0	1	1	1	1
GOBP_RESPONSE_TO_LITHIUM_ION	25	0	0	1	1	1	1
GOBP_ABSCISSION	5	0	0	1	1	1	1
GOBP_ALKALOID_METABOLIC_PROCESS	8	0	0	1	1	1	1
GOBP_FLAVONOID_METABOLIC_PROCESS	14	0	0	1	1	1	1
GOBP_AXIS_SPECIFICATION	89	0	0	1	1	1	1
GOBP_RETROGRADE_VESICLE_MEDIATED_TRANSPORT_GOLGI_TO_ENDOPLASMIC_RETICULUM	49	0	0	1	1	1	1
GOBP_INTRA_GOLGI_VESICLE_MEDIATED_TRANSPORT	33	0	0	1	1	1	1
GOBP_REGULATION_OF_ASYMMETRIC_CELL_DIVISION	5	0	0	1	1	1	1
GOBP_CARBOHYDRATE_MEDIATED_SIGNALING	9	0	0	1	1	1	1
GOBP_GOLGI_TO_ENDOSOME_TRANSPORT	15	0	0	1	1	1	1
GOBP_RESPONSE_TO_FRUCTOSE	7	0	0	1	1	1	1
GOBP_RESPONSE_TO_CARBOHYDRATE	212	0	0	1	1	1	1
GOBP_POST_EMBRYONIC_ANIMAL_MORPHOGENESIS	16	0	0	1	1	1	1
GOBP_CATECHOL_CONTAINING_COMPOUND_BIOSYNTHETIC_PROCESS	21	0	0	1	1	1	1
GOBP_PHENYLPROPANOID_METABOLIC_PROCESS	8	0	0	1	1	1	1
GOBP_RESPONSE_TO_SALT_STRESS	27	0	0	1	1	1	1
GOBP_UV_PROTECTION	12	0	0	1	1	1	1
GOBP_ENTRAINMENT_OF_CIRCADIAN_CLOCK	28	0	0	1	1	1	1
GOBP_PHOTOPERIODISM	28	0	0	1	1	1	1
GOBP_RESPONSE_TO_LIGHT_INTENSITY	16	0	0	1	1	1	1
GOBP_RESPONSE_TO_BLUE_LIGHT	6	0	0	1	1	1	1
GOBP_RESPONSE_TO_HERBICIDE	5	0	0	1	1	1	1
GOBP_RESPONSE_TO_GRAVITY	10	0	0	1	1	1	1
GOBP_RESPONSE_TO_NEMATODE	7	0	0	1	1	1	1
GOBP_RESPONSE_TO_FUNGUS	66	0	0	1	1	1	1
GOBP_CATECHOL_CONTAINING_COMPOUND_METABOLIC_PROCESS	53	0	0	1	1	1	1
GOBP_NEGATIVE_REGULATION_OF_CATABOLIC_PROCESS	305	0	0	1	1	1	1
GOBP_HORMONE_TRANSPORT	307	0	0	1	1	1	1
GOBP_ANTERIOR_POSTERIOR_AXIS_SPECIFICATION	50	0	0	1	1	1	1
GOBP_RESPONSE_TO_UV_C	14	0	0	1	1	1	1
GOBP_RESPONSE_TO_UV_B	20	0	0	1	1	1	1
GOBP_NEGATIVE_REGULATION_OF_GENE_EXPRESSION_VIA_CHROMOSOMAL_DNA_CYTOSINE_METHYLATION	7	0	0	1	1	1	1
GOBP_RESPONSE_TO_OZONE	6	0	0	1	1	1	1
GOBP_SUGAR_MEDIATED_SIGNALING_PATHWAY	7	0	0	1	1	1	1
GOBP_INTRACELLULAR_IRON_ION_HOMEOSTASIS	61	0	0	1	1	1	1
GOBP_INTRACELLULAR_ZINC_ION_HOMEOSTASIS	30	0	0	1	1	1	1
GOBP_RESPONSE_TO_X_RAY	31	0	0	1	1	1	1
GOBP_REGULATION_OF_PROTON_TRANSPORT	21	0	0	1	1	1	1
GOBP_INTRACELLULAR_SODIUM_ION_HOMEOSTASIS	23	0	0	1	1	1	1
GOBP_RESPONSE_TO_ALUMINUM_ION	5	0	0	1	1	1	1
GOBP_RESPONSE_TO_ZINC_ION	49	0	0	1	1	1	1
GOBP_RESPONSE_TO_MANGANESE_ION	21	0	0	1	1	1	1
GOBP_RESPONSE_TO_IRON_II_ION	6	0	0	1	1	1	1
GOBP_RESPONSE_TO_IRON_ION	31	0	0	1	1	1	1
GOBP_CELL_VOLUME_HOMEOSTASIS	31	0	0	1	1	1	1
GOBP_MEIOTIC_CHROMOSOME_CONDENSATION	6	0	0	1	1	1	1
GOBP_CARDIOBLAST_DIFFERENTIATION	17	0	0	1	1	1	1
GOBP_REGULATION_OF_PH	101	0	0	1	1	1	1
GOBP_NEGATIVE_REGULATION_OF_CELL_FATE_SPECIFICATION	5	0	0	1	1	1	1
GOBP_OOCYTE_DIFFERENTIATION	52	0	0	1	1	1	1
GOBP_INTRACELLULAR_WATER_HOMEOSTASIS	6	0	0	1	1	1	1
GOBP_CELL_CELL_RECOGNITION	71	0	0	1	1	1	1
GOBP_DORSAL_VENTRAL_PATTERN_FORMATION	93	0	0	1	1	1	1
GOBP_DORSAL_VENTRAL_AXIS_SPECIFICATION	12	0	0	1	1	1	1
GOBP_VASCULAR_TRANSPORT	86	0	0	1	1	1	1
GOBP_REGULATION_OF_CARDIAC_MUSCLE_ADAPTATION	10	0	0	1	1	1	1
GOBP_AROMATIC_AMINO_ACID_FAMILY_CATABOLIC_PROCESS	16	0	0	1	1	1	1
GOBP_SERINE_FAMILY_AMINO_ACID_CATABOLIC_PROCESS	14	0	0	1	1	1	1
GOBP_NOTCH_RECEPTOR_PROCESSING	9	0	0	1	1	1	1
GOBP_NEUROPEPTIDE_SIGNALING_PATHWAY	105	0	0	1	1	1	1
GOBP_TACHYKININ_RECEPTOR_SIGNALING_PATHWAY	5	0	0	1	1	1	1
GOBP_G_PROTEIN_COUPLED_GLUTAMATE_RECEPTOR_SIGNALING_PATHWAY	14	0	0	1	1	1	1
GOBP_GLUTAMATE_RECEPTOR_SIGNALING_PATHWAY	52	0	0	1	1	1	1
GOBP_SMOOTH_MUSCLE_CONTRACTION	105	0	0	1	1	1	1
GOBP_G_PROTEIN_COUPLED_ACETYLCHOLINE_RECEPTOR_SIGNALING_PATHWAY	20	0	0	1	1	1	1
GOBP_DOPAMINE_RECEPTOR_SIGNALING_PATHWAY	38	0	0	1	1	1	1
GOBP_SEROTONIN_RECEPTOR_SIGNALING_PATHWAY	37	0	0	1	1	1	1
GOBP_PHOSPHOLIPASE_C_ACTIVATING_G_PROTEIN_COUPLED_ACETYLCHOLINE_RECEPTOR_SIGNALING_PATHWAY	8	0	0	1	1	1	1
GOBP_PROTEIN_KINASE_C_ACTIVATING_G_PROTEIN_COUPLED_RECEPTOR_SIGNALING_PATHWAY	25	0	0	1	1	1	1
GOBP_POSITIVE_REGULATION_OF_TRANSCRIPTION_OF_NOTCH_RECEPTOR_TARGET	7	0	0	1	1	1	1
GOBP_ACTIVATION_OF_PHOSPHOLIPASE_C_ACTIVITY	29	0	0	1	1	1	1
GOBP_ADENYLATE_CYCLASE_INHIBITING_SEROTONIN_RECEPTOR_SIGNALING_PATHWAY	7	0	0	1	1	1	1
GOBP_ADENYLATE_CYCLASE_INHIBITING_G_PROTEIN_COUPLED_ACETYLCHOLINE_RECEPTOR_SIGNALING_PATHWAY	8	0	0	1	1	1	1
GOBP_ADENYLATE_CYCLASE_INHIBITING_G_PROTEIN_COUPLED_GLUTAMATE_RECEPTOR_SIGNALING_PATHWAY	9	0	0	1	1	1	1
GOBP_ADENYLATE_CYCLASE_INHIBITING_DOPAMINE_RECEPTOR_SIGNALING_PATHWAY	6	0	0	1	1	1	1
GOBP_ADENYLATE_CYCLASE_INHIBITING_G_PROTEIN_COUPLED_RECEPTOR_SIGNALING_PATHWAY	78	0	0	1	1	1	1
GOBP_ADENYLATE_CYCLASE_ACTIVATING_DOPAMINE_RECEPTOR_SIGNALING_PATHWAY	9	0	0	1	1	1	1
GOBP_ACTIVATION_OF_ADENYLATE_CYCLASE_ACTIVITY	24	0	0	1	1	1	1
GOBP_ADENYLATE_CYCLASE_ACTIVATING_G_PROTEIN_COUPLED_RECEPTOR_SIGNALING_PATHWAY	112	0	0	1	1	1	1
GOBP_ADENYLATE_CYCLASE_MODULATING_G_PROTEIN_COUPLED_RECEPTOR_SIGNALING_PATHWAY	205	0	0	1	1	1	1
GOBP_G_PROTEIN_COUPLED_RECEPTOR_SIGNALING_PATHWAY_COUPLED_TO_CYCLIC_NUCLEOTIDE_SECOND_MESSENGER	56	0	0	1	1	1	1
GOBP_G_PROTEIN_COUPLED_RECEPTOR_SIGNALING_PATHWAY	1156	0	0	1	1	1	1
GOBP_PHOSPHOLIPASE_C_ACTIVATING_G_PROTEIN_COUPLED_RECEPTOR_SIGNALING_PATHWAY	110	0	0	1	1	1	1
GOBP_REGULATION_OF_SMOOTH_MUSCLE_CONTRACTION	58	0	0	1	1	1	1
GOBP_WNT_SIGNALING_PATHWAY_CALCIUM_MODULATING_PATHWAY	5	0	0	1	1	1	1
GOBP_REGULATION_OF_MUSCLE_CONTRACTION	156	0	0	1	1	1	1
GOBP_THORAX_AND_ANTERIOR_ABDOMEN_DETERMINATION	4	0	0	1	1	1	1
GOBP_ZYGOTIC_DETERMINATION_OF_ANTERIOR_POSTERIOR_AXIS_EMBRYO	5	0	0	1	1	1	1
GOBP_TRIPARTITE_REGIONAL_SUBDIVISION	13	0	0	1	1	1	1
GOBP_BLASTODERM_SEGMENTATION	18	0	0	1	1	1	1
GOBP_EGG_ACTIVATION	11	0	0	1	1	1	1
GOBP_PENETRATION_OF_ZONA_PELLUCIDA	9	0	0	1	1	1	1
GOBP_ACROSOME_REACTION	38	0	0	1	1	1	1
GOBP_BINDING_OF_SPERM_TO_ZONA_PELLUCIDA	37	0	0	1	1	1	1
GOBP_SINGLE_FERTILIZATION	149	0	0	1	1	1	1
GOBP_INSEMINATION	13	0	0	1	1	1	1
GOBP_SPERMATID_NUCLEUS_DIFFERENTIATION	22	0	0	1	1	1	1
GOBP_SMOOTHENED_SIGNALING_PATHWAY	136	0	0	1	1	1	1
GOBP_SPERM_AXONEME_ASSEMBLY	17	0	0	1	1	1	1
GOBP_NEUROMUSCULAR_SYNAPTIC_TRANSMISSION	29	0	0	1	1	1	1
GOBP_SYNAPTIC_TRANSMISSION_CHOLINERGIC	29	0	0	1	1	1	1
GOBP_NEURON_NEURON_SYNAPTIC_TRANSMISSION	6	0	0	1	1	1	1
GOBP_MUSCLE_CONTRACTION	324	0	0	1	1	1	1
GOBP_NITRIC_OXIDE_MEDIATED_SIGNAL_TRANSDUCTION	26	0	0	1	1	1	1
GOBP_TYROSINE_PHOSPHORYLATION_OF_STAT_PROTEIN	80	0	0	1	1	1	1
GOBP_JNK_CASCADE	166	0	0	1	1	1	1
GOBP_CYTOPLASMIC_SEQUESTERING_OF_NF_KAPPAB	8	0	0	1	1	1	1
GOBP_I_KAPPAB_PHOSPHORYLATION	20	0	0	1	1	1	1
GOBP_ACTIVATION_OF_NF_KAPPAB_INDUCING_KINASE_ACTIVITY	18	0	0	1	1	1	1
GOBP_OSMOSENSORY_SIGNALING_PATHWAY	6	0	0	1	1	1	1
GOBP_GERM_CELL_DEVELOPMENT	279	0	0	1	1	1	1
GOBP_SMAD_PROTEIN_COMPLEX_ASSEMBLY	13	0	0	1	1	1	1
GOBP_COMMON_PARTNER_SMAD_PROTEIN_PHOSPHORYLATION	7	0	0	1	1	1	1
GOBP_REGULATION_OF_EPIDERMAL_GROWTH_FACTOR_ACTIVATED_RECEPTOR_ACTIVITY	30	0	0	1	1	1	1
GOBP_VACUOLE_ORGANIZATION	203	0	0	1	1	1	1
GOBP_ENDOSOME_ORGANIZATION	90	0	0	1	1	1	1
GOBP_PEROXISOME_ORGANIZATION	34	0	0	1	1	1	1
GOBP_ENDOPLASMIC_RETICULUM_ORGANIZATION	81	0	0	1	1	1	1
GOBP_CYTOPLASM_ORGANIZATION	9	0	0	1	1	1	1
GOBP_POST_CHAPERONIN_TUBULIN_FOLDING_PATHWAY	6	0	0	1	1	1	1
GOBP_TUBULIN_COMPLEX_ASSEMBLY	8	0	0	1	1	1	1
GOBP_MICROTUBULE_NUCLEATION	38	0	0	1	1	1	1
GOBP_COMPLEMENT_ACTIVATION_ALTERNATIVE_PATHWAY	16	0	0	1	1	1	1
GOBP_COMPLEMENT_ACTIVATION_CLASSICAL_PATHWAY	33	0	0	1	1	1	1
GOBP_PLASMA_MEMBRANE_ORGANIZATION	156	0	0	1	1	1	1
GOBP_VACUOLAR_TRANSPORT	159	0	0	1	1	1	1
GOBP_OUTER_MITOCHONDRIAL_MEMBRANE_ORGANIZATION	12	0	0	1	1	1	1
GOBP_MITOCHONDRIAL_MEMBRANE_ORGANIZATION	105	0	0	1	1	1	1
GOBP_NUCLEOLUS_ORGANIZATION	17	0	0	1	1	1	1
GOBP_NUCLEAR_PORE_ORGANIZATION	14	0	0	1	1	1	1
GOBP_NUCLEAR_ENVELOPE_ORGANIZATION	56	0	0	1	1	1	1
GOBP_CELLULAR_RESPONSE_TO_NITROGEN_STARVATION	11	0	0	1	1	1	1
GOBP_RESPONSE_TO_STEROL_DEPLETION	16	0	0	1	1	1	1
GOBP_ER_NUCLEUS_SIGNALING_PATHWAY	45	0	0	1	1	1	1
GOBP_ER_OVERLOAD_RESPONSE	11	0	0	1	1	1	1
GOBP_DNA_DAMAGE_RESPONSE_SIGNAL_TRANSDUCTION_BY_P53_CLASS_MEDIATOR_RESULTING_IN_CELL_CYCLE_ARREST	17	0	0	1	1	1	1
GOBP_CELLULAR_DEFENSE_RESPONSE	50	0	0	1	1	1	1
GOBP_HYPEROSMOTIC_RESPONSE	27	0	0	1	1	1	1
GOBP_INNER_MITOCHONDRIAL_MEMBRANE_ORGANIZATION	32	0	0	1	1	1	1
GOBP_VACUOLAR_ACIDIFICATION	33	0	0	1	1	1	1
GOBP_PROTEIN_CATABOLIC_PROCESS_IN_THE_VACUOLE	21	0	0	1	1	1	1
GOBP_LYSOSOMAL_TRANSPORT	126	0	0	1	1	1	1
GOBP_NEGATIVE_REGULATION_OF_EPIDERMAL_GROWTH_FACTOR_ACTIVATED_RECEPTOR_ACTIVITY	14	0	0	1	1	1	1
GOBP_SIGNAL_COMPLEX_ASSEMBLY	8	0	0	1	1	1	1
GOBP_ACTIVATION_OF_TRANSMEMBRANE_RECEPTOR_PROTEIN_TYROSINE_KINASE_ACTIVITY	7	0	0	1	1	1	1
GOBP_RECEPTOR_GUANYLYL_CYCLASE_SIGNALING_PATHWAY	11	0	0	1	1	1	1
GOBP_ESTABLISHMENT_OF_TISSUE_POLARITY	73	0	0	1	1	1	1
GOBP_ESTABLISHMENT_OR_MAINTENANCE_OF_CELL_POLARITY	219	0	0	1	1	1	1
GOBP_CELL_MATRIX_ADHESION	229	0	0	1	1	1	1
GOBP_NEURON_CELL_CELL_ADHESION	15	0	0	1	1	1	1
GOBP_STRIATED_MUSCLE_CONTRACTION	167	0	0	1	1	1	1
GOBP_FEMALE_MEIOSIS_I	10	0	0	1	1	1	1
GOBP_FEMALE_MEIOTIC_NUCLEAR_DIVISION	28	0	0	1	1	1	1
GOBP_MALE_MEIOSIS_I	27	0	0	1	1	1	1
GOBP_REGULATION_OF_STRIATED_MUSCLE_CONTRACTION	87	0	0	1	1	1	1
GOBP_HOMOLOGOUS_CHROMOSOME_PAIRING_AT_MEIOSIS	43	0	0	1	1	1	1
GOBP_REGULATION_OF_EXIT_FROM_MITOSIS	17	0	0	1	1	1	1
GOBP_MITOTIC_G2_DNA_DAMAGE_CHECKPOINT_SIGNALING	30	0	0	1	1	1	1
GOBP_SYNCYTIUM_FORMATION	59	0	0	1	1	1	1
GOBP_MITOTIC_NUCLEAR_MEMBRANE_DISASSEMBLY	7	0	0	1	1	1	1
GOBP_MITOTIC_CHROMOSOME_CONDENSATION	17	0	0	1	1	1	1
GOBP_ACUTE_PHASE_RESPONSE	48	0	0	1	1	1	1
GOBP_REGULATION_OF_SISTER_CHROMATID_COHESION	14	0	0	1	1	1	1
GOBP_SPINDLE_ASSEMBLY_INVOLVED_IN_FEMALE_MEIOSIS	5	0	0	1	1	1	1
GOBP_COMPLEMENT_ACTIVATION	56	0	0	1	1	1	1
GOBP_CELL_CELL_JUNCTION_ASSEMBLY	152	0	0	1	1	1	1
GOBP_LYSOSOMAL_LUMEN_ACIDIFICATION	21	0	0	1	1	1	1
GOBP_SUBSTRATE_DEPENDENT_CELL_MIGRATION_CELL_EXTENSION	8	0	0	1	1	1	1
GOBP_SEGMENT_SPECIFICATION	17	0	0	1	1	1	1
GOBP_COMPARTMENT_PATTERN_SPECIFICATION	5	0	0	1	1	1	1
GOBP_SUBSTRATE_DEPENDENT_CELL_MIGRATION	24	0	0	1	1	1	1
GOBP_GERM_CELL_MIGRATION	8	0	0	1	1	1	1
GOBP_GLIAL_CELL_MIGRATION	54	0	0	1	1	1	1
GOBP_ADULT_LOCOMOTORY_BEHAVIOR	80	0	0	1	1	1	1
GOBP_ADULT_FEEDING_BEHAVIOR	10	0	0	1	1	1	1
GOBP_DETERMINATION_OF_ADULT_LIFESPAN	18	0	0	1	1	1	1
GOBP_HISTONE_MRNA_METABOLIC_PROCESS	20	0	0	1	1	1	1
GOBP_ENDOSOME_TO_LYSOSOME_TRANSPORT	71	0	0	1	1	1	1
GOBP_G2_MI_TRANSITION_OF_MEIOTIC_CELL_CYCLE	6	0	0	1	1	1	1
GOBP_ASSOCIATIVE_LEARNING	85	0	0	1	1	1	1
GOBP_ISOPRENOID_CATABOLIC_PROCESS	8	0	0	1	1	1	1
GOBP_ISOPRENOID_BIOSYNTHETIC_PROCESS	28	0	0	1	1	1	1
GOBP_ASYMMETRIC_CELL_DIVISION	18	0	0	1	1	1	1
GOBP_INTRACELLULAR_MRNA_LOCALIZATION	10	0	0	1	1	1	1
GOBP_PHAGOCYTOSIS_RECOGNITION	28	0	0	1	1	1	1
GOBP_PHAGOCYTOSIS_ENGULFMENT	47	0	0	1	1	1	1
GOBP_REGULATION_OF_G_PROTEIN_COUPLED_RECEPTOR_SIGNALING_PATHWAY	128	0	0	1	1	1	1
GOBP_SULFATE_TRANSPORT	18	0	0	1	1	1	1
GOBP_OPSONIZATION	17	0	0	1	1	1	1
GOBP_REGULATION_OF_BLOOD_PRESSURE	181	0	0	1	1	1	1
GOBP_SPERMIDINE_METABOLIC_PROCESS	9	0	0	1	1	1	1
GOBP_SPERMINE_METABOLIC_PROCESS	5	0	0	1	1	1	1
GOBP_MINERALOCORTICOID_METABOLIC_PROCESS	14	0	0	1	1	1	1
GOBP_GLUCOCORTICOID_METABOLIC_PROCESS	25	0	0	1	1	1	1
GOBP_ESTROGEN_METABOLIC_PROCESS	40	0	0	1	1	1	1
GOBP_INSULIN_RECEPTOR_SIGNALING_PATHWAY	122	0	0	1	1	1	1
GOBP_REGULATION_OF_CELL_SHAPE	132	0	0	1	1	1	1
GOBP_PHAGOCYTOSIS	222	0	0	1	1	1	1
GOBP_RESPIRATORY_CHAIN_COMPLEX_IV_ASSEMBLY	27	0	0	1	1	1	1
GOBP_SERINE_FAMILY_AMINO_ACID_BIOSYNTHETIC_PROCESS	18	0	0	1	1	1	1
GOBP_SERINE_FAMILY_AMINO_ACID_METABOLIC_PROCESS	36	0	0	1	1	1	1
GOBP_ASPARTATE_FAMILY_AMINO_ACID_CATABOLIC_PROCESS	16	0	0	1	1	1	1
GOBP_ASPARTATE_FAMILY_AMINO_ACID_BIOSYNTHETIC_PROCESS	21	0	0	1	1	1	1
GOBP_ASPARTATE_FAMILY_AMINO_ACID_METABOLIC_PROCESS	45	0	0	1	1	1	1
GOBP_GLUTAMINE_FAMILY_AMINO_ACID_CATABOLIC_PROCESS	26	0	0	1	1	1	1
GOBP_GLUTAMINE_FAMILY_AMINO_ACID_METABOLIC_PROCESS	76	0	0	1	1	1	1
GOBP_AMINO_ACID_CATABOLIC_PROCESS	107	0	0	1	1	1	1
GOBP_FATTY_ACID_CATABOLIC_PROCESS	103	0	0	1	1	1	1
GOBP_AEROBIC_RESPIRATION	157	0	0	1	1	1	1
GOBP_PENTOSE_PHOSPHATE_SHUNT_NON_OXIDATIVE_BRANCH	6	0	0	1	1	1	1
GOBP_PYRIMIDINE_CONTAINING_COMPOUND_SALVAGE	7	0	0	1	1	1	1
GOBP_PHOSPHOLIPID_BIOSYNTHETIC_PROCESS	241	0	0	1	1	1	1
GOBP_AMINO_ACID_BIOSYNTHETIC_PROCESS	75	0	0	1	1	1	1
GOBP_CARBOHYDRATE_TRANSPORT	144	0	0	1	1	1	1
GOBP_APOPTOTIC_MITOCHONDRIAL_CHANGES	102	0	0	1	1	1	1
GOBP_ACTIVATION_OF_CYSTEINE_TYPE_ENDOPEPTIDASE_ACTIVITY_INVOLVED_IN_APOPTOTIC_PROCESS_BY_CYTOCHROME_C	7	0	0	1	1	1	1
GOBP_INTRINSIC_APOPTOTIC_SIGNALING_PATHWAY_IN_RESPONSE_TO_OXIDATIVE_STRESS	44	0	0	1	1	1	1
GOBP_INTRINSIC_APOPTOTIC_SIGNALING_PATHWAY_IN_RESPONSE_TO_OSMOTIC_STRESS	10	0	0	1	1	1	1
GOBP_EXTRINSIC_APOPTOTIC_SIGNALING_PATHWAY_VIA_DEATH_DOMAIN_RECEPTORS	80	0	0	1	1	1	1
GOBP_PINOCYTOSIS	22	0	0	1	1	1	1
GOBP_PHOTORECEPTOR_CELL_MORPHOGENESIS	4	0	0	1	1	1	1
GOBP_REGULATION_OF_SMOOTHENED_SIGNALING_PATHWAY	81	0	0	1	1	1	1
GOBP_REGULATION_OF_SYNAPTIC_ASSEMBLY_AT_NEUROMUSCULAR_JUNCTION	6	0	0	1	1	1	1
GOBP_FIBROBLAST_GROWTH_FACTOR_RECEPTOR_SIGNALING_PATHWAY	78	0	0	1	1	1	1
GOBP_ANDROGEN_METABOLIC_PROCESS	29	0	0	1	1	1	1
GOBP_AROMATIC_AMINO_ACID_METABOLIC_PROCESS	32	0	0	1	1	1	1
GOBP_C21_STEROID_HORMONE_METABOLIC_PROCESS	37	0	0	1	1	1	1
GOBP_STEROID_METABOLIC_PROCESS	310	0	0	1	1	1	1
GOBP_BODY_FLUID_SECRETION	87	0	0	1	1	1	1
GOBP_EXCRETION	38	0	0	1	1	1	1
GOBP_DIGESTION	133	0	0	1	1	1	1
GOBP_RESPIRATORY_GASEOUS_EXCHANGE_BY_RESPIRATORY_SYSTEM	69	0	0	1	1	1	1
GOBP_PARTURITION	15	0	0	1	1	1	1
GOBP_EMBRYO_IMPLANTATION	51	0	0	1	1	1	1
GOBP_DOSAGE_COMPENSATION	28	0	0	1	1	1	1
GOBP_SEX_DETERMINATION	21	0	0	1	1	1	1
GOBP_NEUROMUSCULAR_JUNCTION_DEVELOPMENT	48	0	0	1	1	1	1
GOBP_MYOBLAST_FUSION	43	0	0	1	1	1	1
GOBP_ADULT_HEART_DEVELOPMENT	12	0	0	1	1	1	1
GOBP_LACTATION	39	0	0	1	1	1	1
GOBP_GONADAL_MESODERM_DEVELOPMENT	2	0	0	1	1	1	1
GOBP_MIDGUT_DEVELOPMENT	11	0	0	1	1	1	1
GOBP_ENDODERM_DEVELOPMENT	81	0	0	1	1	1	1
GOBP_FOREGUT_MORPHOGENESIS	10	0	0	1	1	1	1
GOBP_SALIVARY_GLAND_DEVELOPMENT	34	0	0	1	1	1	1
GOBP_VENTRAL_MIDLINE_DEVELOPMENT	6	0	0	1	1	1	1
GOBP_CELLULAR_COMPONENT_DISASSEMBLY_INVOLVED_IN_EXECUTION_PHASE_OF_APOPTOSIS	29	0	0	1	1	1	1
GOBP_ACTIVATION_INDUCED_CELL_DEATH_OF_T_CELLS	9	0	0	1	1	1	1
GOBP_AXONAL_FASCICULATION	21	0	0	1	1	1	1
GOBP_NEGATIVE_REGULATION_OF_NEUROBLAST_PROLIFERATION	10	0	0	1	1	1	1
GOBP_NEUROBLAST_PROLIFERATION	70	0	0	1	1	1	1
GOBP_ECTODERM_DEVELOPMENT	20	0	0	1	1	1	1
GOBP_MESODERMAL_CELL_FATE_SPECIFICATION	13	0	0	1	1	1	1
GOBP_BLOOD_COAGULATION_INTRINSIC_PATHWAY	8	0	0	1	1	1	1
GOBP_HEMOSTASIS	228	0	0	1	1	1	1
GOBP_PHOTOTRANSDUCTION	46	0	0	1	1	1	1
GOBP_NEGATIVE_REGULATION_OF_DNA_REPLICATION	30	0	0	1	1	1	1
GOBP_ACTIN_POLYMERIZATION_OR_DEPOLYMERIZATION	177	0	0	1	1	1	1
GOBP_RETROGRADE_AXONAL_TRANSPORT	20	0	0	1	1	1	1
GOBP_ANTEROGRADE_AXONAL_TRANSPORT	48	0	0	1	1	1	1
GOBP_MESODERMAL_CELL_MIGRATION	4	0	0	1	1	1	1
GOBP_TOLL_SIGNALING_PATHWAY	7	0	0	1	1	1	1
GOBP_MITOCHONDRIAL_FUSION	29	0	0	1	1	1	1
GOBP_MOTOR_NEURON_AXON_GUIDANCE	24	0	0	1	1	1	1
GOBP_NEURON_RECOGNITION	46	0	0	1	1	1	1
GOBP_CELL_RECOGNITION	152	0	0	1	1	1	1
GOBP_TRNA_PROCESSING	123	0	0	1	1	1	1
GOBP_MECHANOSENSORY_BEHAVIOR	13	0	0	1	1	1	1
GOBP_CHEMOSENSORY_BEHAVIOR	19	0	0	1	1	1	1
GOBP_VISUAL_BEHAVIOR	53	0	0	1	1	1	1
GOBP_FEEDING_BEHAVIOR	108	0	0	1	1	1	1
GOBP_LOCOMOTORY_BEHAVIOR	197	0	0	1	1	1	1
GOBP_GROOMING_BEHAVIOR	19	0	0	1	1	1	1
GOBP_RHYTHMIC_BEHAVIOR	45	0	0	1	1	1	1
GOBP_COPULATION	22	0	0	1	1	1	1
GOBP_LONG_TERM_MEMORY	37	0	0	1	1	1	1
GOBP_SHORT_TERM_MEMORY	11	0	0	1	1	1	1
GOBP_LEARNING	147	0	0	1	1	1	1
GOBP_SENSORY_PERCEPTION_OF_SMELL	405	0	0	1	1	1	1
GOBP_SENSORY_PERCEPTION_OF_CHEMICAL_STIMULUS	479	0	0	1	1	1	1
GOBP_PHOTOTRANSDUCTION_VISIBLE_LIGHT	20	0	0	1	1	1	1
GOBP_BILE_ACID_METABOLIC_PROCESS	48	0	0	1	1	1	1
GOBP_ALDITOL_BIOSYNTHETIC_PROCESS	5	0	0	1	1	1	1
GOBP_POSITIVE_REGULATION_OF_CARDIAC_MUSCLE_ADAPTATION	2	0	0	1	1	1	1
GOBP_PROGRAMMED_CELL_DEATH_INVOLVED_IN_CELL_DEVELOPMENT	25	0	0	1	1	1	1
GOBP_ORGANIC_ACID_BIOSYNTHETIC_PROCESS	306	0	0	1	1	1	1
GOBP_NADPH_REGENERATION	21	0	0	1	1	1	1
GOBP_DETECTION_OF_TEMPERATURE_STIMULUS	25	0	0	1	1	1	1
GOBP_DETECTION_OF_BACTERIUM	16	0	0	1	1	1	1
GOBP_LIPID_CATABOLIC_PROCESS	316	0	0	1	1	1	1
GOBP_PROTON_MOTIVE_FORCE_DRIVEN_ATP_SYNTHESIS	46	0	0	1	1	1	1
GOBP_ENERGY_DERIVATION_BY_OXIDATION_OF_ORGANIC_COMPOUNDS	281	0	0	1	1	1	1
GOBP_DIADENOSINE_POLYPHOSPHATE_CATABOLIC_PROCESS	5	0	0	1	1	1	1
GOBP_DIADENOSINE_POLYPHOSPHATE_METABOLIC_PROCESS	5	0	0	1	1	1	1
GOBP_NUCLEOBASE_CONTAINING_SMALL_MOLECULE_INTERCONVERSION	7	0	0	1	1	1	1
GOBP_FORMATE_METABOLIC_PROCESS	6	0	0	1	1	1	1
GOBP_ORGANIC_ACID_CATABOLIC_PROCESS	243	0	0	1	1	1	1
GOBP_COENZYME_A_BIOSYNTHETIC_PROCESS	11	0	0	1	1	1	1
GOBP_STEROL_TRANSPORT	119	0	0	1	1	1	1
GOBP_AMINOPHOSPHOLIPID_TRANSPORT	9	0	0	1	1	1	1
GOBP_PHOSPHOLIPID_TRANSPORT	95	0	0	1	1	1	1
GOBP_LONG_CHAIN_FATTY_ACID_IMPORT_ACROSS_PLASMA_MEMBRANE	10	0	0	1	1	1	1
GOBP_LONG_CHAIN_FATTY_ACID_TRANSPORT	66	0	0	1	1	1	1
GOBP_FATTY_ACID_TRANSPORT	112	0	0	1	1	1	1
GOBP_COBALAMIN_TRANSPORT	8	0	0	1	1	1	1
GOBP_THIAMINE_TRANSPORT	8	0	0	1	1	1	1
GOBP_HEME_TRANSPORT	10	0	0	1	1	1	1
GOBP_FOLIC_ACID_TRANSPORT	10	0	0	1	1	1	1
GOBP_CARNITINE_TRANSPORT	9	0	0	1	1	1	1
GOBP_COENZYME_A_METABOLIC_PROCESS	18	0	0	1	1	1	1
GOBP_NOREPINEPHRINE_TRANSPORT	22	0	0	1	1	1	1
GOBP_RHODOPSIN_MEDIATED_SIGNALING_PATHWAY	14	0	0	1	1	1	1
GOBP_SNRNA_METABOLIC_PROCESS	49	0	0	1	1	1	1
GOBP_IRON_SULFUR_CLUSTER_ASSEMBLY	26	0	0	1	1	1	1
GOBP_REGULATION_OF_STRIATED_MUSCLE_TISSUE_DEVELOPMENT	16	0	0	1	1	1	1
GOBP_AXON_MIDLINE_CHOICE_POINT_RECOGNITION	5	0	0	1	1	1	1
GOBP_AXON_CHOICE_POINT_RECOGNITION	7	0	0	1	1	1	1
GOBP_SYNAPTIC_VESICLE_UNCOATING	6	0	0	1	1	1	1
GOBP_SYNAPTIC_VESICLE_MATURATION	27	0	0	1	1	1	1
GOBP_SYNAPTIC_VESICLE_COATING	5	0	0	1	1	1	1
GOBP_SNRNA_PROCESSING	23	0	0	1	1	1	1
GOBP_GLYCOSIDE_CATABOLIC_PROCESS	7	0	0	1	1	1	1
GOBP_GLYCOSIDE_METABOLIC_PROCESS	19	0	0	1	1	1	1
GOBP_STEROL_BIOSYNTHETIC_PROCESS	57	0	0	1	1	1	1
GOBP_NADP_METABOLIC_PROCESS	41	0	0	1	1	1	1
GOBP_STEROL_METABOLIC_PROCESS	146	0	0	1	1	1	1
GOBP_TERPENOID_BIOSYNTHETIC_PROCESS	16	0	0	1	1	1	1
GOBP_DITERPENOID_BIOSYNTHETIC_PROCESS	10	0	0	1	1	1	1
GOBP_MONOTERPENOID_METABOLIC_PROCESS	6	0	0	1	1	1	1
GOBP_POLYPRENOL_METABOLIC_PROCESS	9	0	0	1	1	1	1
GOBP_SYNAPTIC_VESICLE_PRIMING	19	0	0	1	1	1	1
GOBP_SYNAPTIC_VESICLE_DOCKING	11	0	0	1	1	1	1
GOBP_SYNAPTIC_VESICLE_EXOCYTOSIS	96	0	0	1	1	1	1
GOBP_TRNA_CATABOLIC_PROCESS	14	0	0	1	1	1	1
GOBP_SNRNA_CATABOLIC_PROCESS	4	0	0	1	1	1	1
GOBP_RRNA_CATABOLIC_PROCESS	20	0	0	1	1	1	1
GOBP_SNO_S_RNA_METABOLIC_PROCESS	17	0	0	1	1	1	1
GOBP_TERPENOID_CATABOLIC_PROCESS	7	0	0	1	1	1	1
GOBP_DOPAMINE_TRANSPORT	50	0	0	1	1	1	1
GOBP_CHOLINE_TRANSPORT	9	0	0	1	1	1	1
GOBP_ATP_TRANSPORT	15	0	0	1	1	1	1
GOBP_AROMATIC_AMINO_ACID_TRANSPORT	12	0	0	1	1	1	1
GOBP_ACIDIC_AMINO_ACID_TRANSPORT	61	0	0	1	1	1	1
GOBP_GLYCEROL_TRANSMEMBRANE_TRANSPORT	7	0	0	1	1	1	1
GOBP_POLYOL_TRANSMEMBRANE_TRANSPORT	10	0	0	1	1	1	1
GOBP_NUCLEOTIDE_SUGAR_TRANSMEMBRANE_TRANSPORT	12	0	0	1	1	1	1
GOBP_GALACTOSE_TRANSMEMBRANE_TRANSPORT	5	0	0	1	1	1	1
GOBP_FRUCTOSE_TRANSMEMBRANE_TRANSPORT	10	0	0	1	1	1	1
GOBP_ORGANOPHOSPHATE_ESTER_TRANSPORT	141	0	0	1	1	1	1
GOBP_URATE_TRANSPORT	8	0	0	1	1	1	1
GOBP_CITRATE_TRANSPORT	5	0	0	1	1	1	1
GOBP_ALPHA_KETOGLUTARATE_TRANSPORT	6	0	0	1	1	1	1
GOBP_BASIC_AMINO_ACID_TRANSPORT	19	0	0	1	1	1	1
GOBP_C4_DICARBOXYLATE_TRANSPORT	30	0	0	1	1	1	1
GOBP_PROSTAGLANDIN_TRANSPORT	29	0	0	1	1	1	1
GOBP_OXALOACETATE_TRANSPORT	6	0	0	1	1	1	1
GOBP_BILE_ACID_AND_BILE_SALT_TRANSPORT	30	0	0	1	1	1	1
GOBP_MONOCARBOXYLIC_ACID_TRANSPORT	171	0	0	1	1	1	1
GOBP_HEXOSE_PHOSPHATE_TRANSPORT	6	0	0	1	1	1	1
GOBP_IODIDE_TRANSPORT	6	0	0	1	1	1	1
GOBP_BICARBONATE_TRANSPORT	29	0	0	1	1	1	1
GOBP_INORGANIC_ANION_TRANSPORT	178	0	0	1	1	1	1
GOBP_QUATERNARY_AMMONIUM_GROUP_TRANSPORT	29	0	0	1	1	1	1
GOBP_ORGANIC_CATION_TRANSPORT	61	0	0	1	1	1	1
GOBP_MAGNESIUM_ION_TRANSPORT	18	0	0	1	1	1	1
GOBP_TAURINE_TRANSPORT	7	0	0	1	1	1	1
GOBP_BRANCHED_CHAIN_AMINO_ACID_TRANSPORT	15	0	0	1	1	1	1
GOBP_NEUTRAL_AMINO_ACID_TRANSPORT	56	0	0	1	1	1	1
GOBP_L_AMINO_ACID_TRANSPORT	80	0	0	1	1	1	1
GOBP_ADP_TRANSPORT	12	0	0	1	1	1	1
GOBP_PURINE_NUCLEOTIDE_TRANSPORT	35	0	0	1	1	1	1
GOBP_PYRIMIDINE_NUCLEOSIDE_TRANSPORT	5	0	0	1	1	1	1
GOBP_NUCLEOSIDE_TRANSPORT	9	0	0	1	1	1	1
GOBP_PYRIMIDINE_NUCLEOBASE_TRANSPORT	5	0	0	1	1	1	1
GOBP_ADENINE_TRANSPORT	5	0	0	1	1	1	1
GOBP_NUCLEOBASE_TRANSPORT	10	0	0	1	1	1	1
GOBP_ORGANIC_HYDROXY_COMPOUND_TRANSPORT	272	0	0	1	1	1	1
GOBP_POLYAMINE_TRANSPORT	14	0	0	1	1	1	1
GOBP_MONOAMINE_TRANSPORT	84	0	0	1	1	1	1
GOBP_UREA_TRANSPORT	11	0	0	1	1	1	1
GOBP_AMINO_ACID_BETAINE_TRANSPORT	13	0	0	1	1	1	1
GOBP_AMINE_TRANSPORT	103	0	0	1	1	1	1
GOBP_PEPTIDE_TRANSPORT	250	0	0	1	1	1	1
GOBP_TRYPTOPHAN_TRANSPORT	6	0	0	1	1	1	1
GOBP_L_SERINE_TRANSPORT	9	0	0	1	1	1	1
GOBP_PROLINE_TRANSPORT	12	0	0	1	1	1	1
GOBP_ORNITHINE_TRANSPORT	7	0	0	1	1	1	1
GOBP_LEUCINE_TRANSPORT	10	0	0	1	1	1	1
GOBP_ISOLEUCINE_TRANSPORT	5	0	0	1	1	1	1
GOBP_GLYCINE_TRANSPORT	15	0	0	1	1	1	1
GOBP_UBIQUINONE_METABOLIC_PROCESS	17	0	0	1	1	1	1
GOBP_L_CYSTINE_TRANSPORT	6	0	0	1	1	1	1
GOBP_ASPARTATE_TRANSMEMBRANE_TRANSPORT	20	0	0	1	1	1	1
GOBP_L_ALANINE_TRANSPORT	11	0	0	1	1	1	1
GOBP_NADH_REGENERATION	16	0	0	1	1	1	1
GOBP_LYSOSOMAL_MICROAUTOPHAGY	12	0	0	1	1	1	1
GOBP_POSITIVE_REGULATION_OF_MACROAUTOPHAGY	73	0	0	1	1	1	1
GOBP_AUTOPHAGOSOME_MEMBRANE_DOCKING	7	0	0	1	1	1	1
GOBP_ESTROGEN_BIOSYNTHETIC_PROCESS	11	0	0	1	1	1	1
GOBP_VIRAL_PROTEIN_PROCESSING	31	0	0	1	1	1	1
GOBP_VIRAL_TRANSLATION	17	0	0	1	1	1	1
GOBP_GLUCOCORTICOID_BIOSYNTHETIC_PROCESS	16	0	0	1	1	1	1
GOBP_VIRAL_GENOME_REPLICATION	118	0	0	1	1	1	1
GOBP_VIRAL_RELEASE_FROM_HOST_CELL	28	0	0	1	1	1	1
GOBP_VIRION_ASSEMBLY	36	0	0	1	1	1	1
GOBP_RECEPTOR_MEDIATED_ENDOCYTOSIS_OF_VIRUS_BY_HOST_CELL	11	0	0	1	1	1	1
GOBP_VIRION_ATTACHMENT_TO_HOST_CELL	9	0	0	1	1	1	1
GOBP_VIRAL_LIFE_CYCLE	303	0	0	1	1	1	1
GOBP_ETHER_METABOLIC_PROCESS	23	0	0	1	1	1	1
GOBP_REPRODUCTIVE_BEHAVIOR	43	0	0	1	1	1	1
GOBP_C_TERMINAL_PROTEIN_AMINO_ACID_MODIFICATION	14	0	0	1	1	1	1
GOBP_MINERALOCORTICOID_BIOSYNTHETIC_PROCESS	12	0	0	1	1	1	1
GOBP_PROTEIN_PALMITOYLATION	32	0	0	1	1	1	1
GOBP_PROTEIN_GERANYLGERANYLATION	7	0	0	1	1	1	1
GOBP_PROTEIN_N_LINKED_GLYCOSYLATION_VIA_ASPARAGINE	24	0	0	1	1	1	1
GOBP_PROTEIN_O_LINKED_GLYCOSYLATION_VIA_THREONINE	10	0	0	1	1	1	1
GOBP_PROTEIN_O_LINKED_GLYCOSYLATION_VIA_SERINE	8	0	0	1	1	1	1
GOBP_PEPTIDYL_L_CYSTEINE_S_PALMITOYLATION	24	0	0	1	1	1	1
GOBP_PEPTIDYL_PROLINE_MODIFICATION	40	0	0	1	1	1	1
GOBP_PEPTIDYL_METHIONINE_MODIFICATION	14	0	0	1	1	1	1
GOBP_STEROID_CATABOLIC_PROCESS	24	0	0	1	1	1	1
GOBP_PEPTIDYL_HISTIDINE_MODIFICATION	11	0	0	1	1	1	1
GOBP_PEPTIDYL_PROLINE_HYDROXYLATION_TO_4_HYDROXY_L_PROLINE	9	0	0	1	1	1	1
GOBP_NONRIBOSOMAL_PEPTIDE_BIOSYNTHETIC_PROCESS	16	0	0	1	1	1	1
GOBP_REGULATION_OF_FATTY_ACID_METABOLIC_PROCESS	84	0	0	1	1	1	1
GOBP_REGULATION_OF_STEROID_METABOLIC_PROCESS	93	0	0	1	1	1	1
GOBP_GALACTOSE_CATABOLIC_PROCESS	5	0	0	1	1	1	1
GOBP_GLYCOLIPID_CATABOLIC_PROCESS	14	0	0	1	1	1	1
GOBP_GALACTOLIPID_BIOSYNTHETIC_PROCESS	6	0	0	1	1	1	1
GOBP_GALACTOLIPID_METABOLIC_PROCESS	7	0	0	1	1	1	1
GOBP_EPOXYGENASE_P450_PATHWAY	18	0	0	1	1	1	1
GOBP_LIPOXYGENASE_PATHWAY	10	0	0	1	1	1	1
GOBP_CYCLOOXYGENASE_PATHWAY	9	0	0	1	1	1	1
GOBP_LEUKOTRIENE_BIOSYNTHETIC_PROCESS	18	0	0	1	1	1	1
GOBP_ARACHIDONIC_ACID_METABOLIC_PROCESS	55	0	0	1	1	1	1
GOBP_FATTY_ACID_ELONGATION_SATURATED_FATTY_ACID	7	0	0	1	1	1	1
GOBP_PYRIDINE_NUCLEOTIDE_BIOSYNTHETIC_PROCESS	26	0	0	1	1	1	1
GOBP_DOLICHOL_METABOLIC_PROCESS	6	0	0	1	1	1	1
GOBP_PHENOL_CONTAINING_COMPOUND_CATABOLIC_PROCESS	11	0	0	1	1	1	1
GOBP_PENTOSE_METABOLIC_PROCESS	12	0	0	1	1	1	1
GOBP_HEXOSE_CATABOLIC_PROCESS	38	0	0	1	1	1	1
GOBP_FUCOSE_CATABOLIC_PROCESS	9	0	0	1	1	1	1
GOBP_N_ACETYLNEURAMINATE_CATABOLIC_PROCESS	7	0	0	1	1	1	1
GOBP_CITRULLINE_BIOSYNTHETIC_PROCESS	5	0	0	1	1	1	1
GOBP_RESPONSE_TO_PHEROMONE	6	0	0	1	1	1	1
GOBP_SENSORY_PERCEPTION_OF_PAIN	94	0	0	1	1	1	1
GOBP_PROPRIOCEPTION	5	0	0	1	1	1	1
GOBP_REGULATION_OF_VASOCONSTRICTION	60	0	0	1	1	1	1
GOBP_NEURONAL_ACTION_POTENTIAL	26	0	0	1	1	1	1
GOBP_NEURONAL_ACTION_POTENTIAL_PROPAGATION	9	0	0	1	1	1	1
GOBP_TRANSMISSION_OF_NERVE_IMPULSE	64	0	0	1	1	1	1
GOBP_PEPTIDYL_GLUTAMIC_ACID_MODIFICATION	25	0	0	1	1	1	1
GOBP_COPPER_ION_IMPORT	6	0	0	1	1	1	1
GOBP_PEPTIDYL_CYSTEINE_MODIFICATION	48	0	0	1	1	1	1
GOBP_PEPTIDYL_ARGININE_MODIFICATION	19	0	0	1	1	1	1
GOBP_HISTONE_UBIQUITINATION	44	0	0	1	1	1	1
GOBP_TERPENOID_METABOLIC_PROCESS	95	0	0	1	1	1	1
GOBP_PROTEIN_IMPORT_INTO_PEROXISOME_MATRIX_RECEPTOR_RECYCLING	7	0	0	1	1	1	1
GOBP_PEROXISOME_FISSION	9	0	0	1	1	1	1
GOBP_PROTEIN_IMPORT_INTO_PEROXISOME_MATRIX	15	0	0	1	1	1	1
GOBP_MRNA_MODIFICATION	30	0	0	1	1	1	1
GOBP_CYTIDINE_TO_URIDINE_EDITING	12	0	0	1	1	1	1
GOBP_BASE_CONVERSION_OR_SUBSTITUTION_EDITING	19	0	0	1	1	1	1
GOBP_PROTEIN_AUTOPROCESSING	26	0	0	1	1	1	1
GOBP_CYTOSOLIC_TRANSPORT	160	0	0	1	1	1	1
GOBP_NEGATIVE_REGULATION_OF_TRANSCRIPTION_BY_RNA_POLYMERASE_I	7	0	0	1	1	1	1
GOBP_ISOPRENOID_METABOLIC_PROCESS	114	0	0	1	1	1	1
GOBP_SOMATIC_DIVERSIFICATION_OF_IMMUNOGLOBULINS	60	0	0	1	1	1	1
GOBP_CALCIUM_DEPENDENT_CELL_CELL_ADHESION_VIA_PLASMA_MEMBRANE_CELL_ADHESION_MOLECULES	46	0	0	1	1	1	1
GOBP_CALCIUM_INDEPENDENT_CELL_CELL_ADHESION_VIA_PLASMA_MEMBRANE_CELL_ADHESION_MOLECULES	23	0	0	1	1	1	1
GOBP_MORPHOGENESIS_OF_EMBRYONIC_EPITHELIUM	150	0	0	1	1	1	1
GOBP_NEURON_REMODELING	13	0	0	1	1	1	1
GOBP_FEMALE_MEIOSIS_CHROMOSOME_SEGREGATION	5	0	0	1	1	1	1
GOBP_NADH_METABOLIC_PROCESS	13	0	0	1	1	1	1
GOBP_O_GLYCAN_PROCESSING	42	0	0	1	1	1	1
GOBP_GAP_JUNCTION_ASSEMBLY	18	0	0	1	1	1	1
GOBP_ATTACHMENT_OF_GPI_ANCHOR_TO_PROTEIN	6	0	0	1	1	1	1
GOBP_PREASSEMBLY_OF_GPI_ANCHOR_IN_ER_MEMBRANE	8	0	0	1	1	1	1
GOBP_NEGATIVE_REGULATION_OF_MACROAUTOPHAGY	31	0	0	1	1	1	1
GOBP_ONE_CARBON_METABOLIC_PROCESS	22	0	0	1	1	1	1
GOBP_HISTONE_DEMETHYLATION	20	0	0	1	1	1	1
GOBP_ANDROGEN_CATABOLIC_PROCESS	5	0	0	1	1	1	1
GOBP_RAC_PROTEIN_SIGNAL_TRANSDUCTION	41	0	0	1	1	1	1
GOBP_PROTEIN_OXIDATION	14	0	0	1	1	1	1
GOBP_PEPTIDE_CROSS_LINKING	34	0	0	1	1	1	1
GOBP_PROTEIN_HYDROXYLATION	22	0	0	1	1	1	1
GOBP_PROTEIN_C_LINKED_GLYCOSYLATION	5	0	0	1	1	1	1
GOBP_PROTEIN_POLYGLUTAMYLATION	12	0	0	1	1	1	1
GOBP_PEPTIDYL_LYSINE_OXIDATION	5	0	0	1	1	1	1
GOBP_PEPTIDYL_LYSINE_DIMETHYLATION	19	0	0	1	1	1	1
GOBP_PEPTIDYL_LYSINE_MONOMETHYLATION	8	0	0	1	1	1	1
GOBP_PEPTIDYL_LYSINE_TRIMETHYLATION	30	0	0	1	1	1	1
GOBP_N_TERMINAL_PEPTIDYL_METHIONINE_ACETYLATION	8	0	0	1	1	1	1
GOBP_PEPTIDYL_LYSINE_HYDROXYLATION	7	0	0	1	1	1	1
GOBP_PEPTIDYL_DIPHTHAMIDE_BIOSYNTHETIC_PROCESS_FROM_PEPTIDYL_HISTIDINE	7	0	0	1	1	1	1
GOBP_REGULATION_OF_CALCIUM_ION_DEPENDENT_EXOCYTOSIS	38	0	0	1	1	1	1
GOBP_REGULATION_OF_EXOCYTOSIS	186	0	0	1	1	1	1
GOBP_CALCIUM_ION_REGULATED_EXOCYTOSIS	62	0	0	1	1	1	1
GOBP_CHOLESTEROL_CATABOLIC_PROCESS	10	0	0	1	1	1	1
GOBP_PLASMA_MEMBRANE_PHOSPHOLIPID_SCRAMBLING	23	0	0	1	1	1	1
GOBP_RESPONSE_TO_INSECTICIDE	7	0	0	1	1	1	1
GOBP_RESPIRATORY_CHAIN_COMPLEX_III_ASSEMBLY	8	0	0	1	1	1	1
GOBP_PROTEIN_IMPORT	7	0	0	1	1	1	1
GOBP_PROTEIN_NITROSYLATION	15	0	0	1	1	1	1
GOBP_CYTOCHROME_COMPLEX_ASSEMBLY	35	0	0	1	1	1	1
GOBP_POLY_A_PLUS_MRNA_EXPORT_FROM_NUCLEUS	22	0	0	1	1	1	1
GOBP_PROTEIN_DESUMOYLATION	9	0	0	1	1	1	1
GOBP_PROTEIN_SUMOYLATION	63	0	0	1	1	1	1
GOBP_PEPTIDYL_ASPARTIC_ACID_MODIFICATION	4	0	0	1	1	1	1
GOBP_NEGATIVE_REGULATION_OF_CARDIAC_MUSCLE_ADAPTATION	7	0	0	1	1	1	1
GOBP_OXYGEN_TRANSPORT	16	0	0	1	1	1	1
GOBP_GAS_TRANSPORT	22	0	0	1	1	1	1
GOBP_REGULATION_OF_GLUCOSE_TRANSMEMBRANE_TRANSPORT	70	0	0	1	1	1	1
GOBP_NEGATIVE_REGULATION_OF_CENTROSOME_DUPLICATION	11	0	0	1	1	1	1
GOBP_SODIUM_ION_TRANSPORT	248	0	0	1	1	1	1
GOBP_POSITIVE_REGULATION_OF_MITOCHONDRION_ORGANIZATION	71	0	0	1	1	1	1
GOBP_PHOSPHATE_ION_TRANSPORT	27	0	0	1	1	1	1
GOBP_REGULATION_OF_T_CELL_CHEMOTAXIS	16	0	0	1	1	1	1
GOBP_T_CELL_CHEMOTAXIS	27	0	0	1	1	1	1
GOBP_REGULATION_OF_HORMONE_LEVELS	521	0	0	1	1	1	1
GOBP_BRADYKININ_CATABOLIC_PROCESS	7	0	0	1	1	1	1
GOBP_NEGATIVE_REGULATION_OF_CELL_SUBSTRATE_ADHESION	57	0	0	1	1	1	1
GOBP_POSITIVE_REGULATION_OF_CELL_SUBSTRATE_ADHESION	121	0	0	1	1	1	1
GOBP_POSITIVE_REGULATION_OF_GLUCOSE_TRANSMEMBRANE_TRANSPORT	41	0	0	1	1	1	1
GOBP_REGULATION_OF_CELL_SUBSTRATE_ADHESION	208	0	0	1	1	1	1
GOBP_NEGATIVE_REGULATION_OF_TUMOR_NECROSIS_FACTOR_MEDIATED_SIGNALING_PATHWAY	22	0	0	1	1	1	1
GOBP_REGULATION_OF_TUMOR_NECROSIS_FACTOR_MEDIATED_SIGNALING_PATHWAY	47	0	0	1	1	1	1
GOBP_NEGATIVE_REGULATION_OF_PEPTIDYL_THREONINE_PHOSPHORYLATION	17	0	0	1	1	1	1
GOBP_POSITIVE_REGULATION_OF_PEPTIDYL_THREONINE_PHOSPHORYLATION	28	0	0	1	1	1	1
GOBP_REGULATION_OF_PEPTIDYL_THREONINE_PHOSPHORYLATION	42	0	0	1	1	1	1
GOBP_REGULATION_OF_MRNA_EXPORT_FROM_NUCLEUS	6	0	0	1	1	1	1
GOBP_MONOATOMIC_ANION_TRANSPORT	143	0	0	1	1	1	1
GOBP_NEGATIVE_REGULATION_OF_SODIUM_ION_TRANSPORT	16	0	0	1	1	1	1
GOBP_POSITIVE_REGULATION_OF_SODIUM_ION_TRANSPORT	32	0	0	1	1	1	1
GOBP_NEGATIVE_REGULATION_OF_FIBROBLAST_MIGRATION	9	0	0	1	1	1	1
GOBP_POSITIVE_REGULATION_OF_FIBROBLAST_MIGRATION	16	0	0	1	1	1	1
GOBP_REGULATION_OF_SYNAPTIC_VESICLE_PRIMING	8	0	0	1	1	1	1
GOBP_REGULATION_OF_FIBROBLAST_MIGRATION	38	0	0	1	1	1	1
GOBP_NEGATIVE_REGULATION_OF_GLUCOSE_TRANSMEMBRANE_TRANSPORT	17	0	0	1	1	1	1
GOBP_POSITIVE_REGULATION_OF_MYOTUBE_DIFFERENTIATION	13	0	0	1	1	1	1
GOBP_NEGATIVE_REGULATION_OF_TRIGLYCERIDE_CATABOLIC_PROCESS	5	0	0	1	1	1	1
GOBP_REGULATION_OF_TRIGLYCERIDE_CATABOLIC_PROCESS	13	0	0	1	1	1	1
GOBP_NEGATIVE_REGULATION_OF_SEQUESTERING_OF_TRIGLYCERIDE	6	0	0	1	1	1	1
GOBP_POSITIVE_REGULATION_OF_SEQUESTERING_OF_TRIGLYCERIDE	9	0	0	1	1	1	1
GOBP_REGULATION_OF_SEQUESTERING_OF_TRIGLYCERIDE	15	0	0	1	1	1	1
GOBP_NEGATIVE_REGULATION_OF_LIPID_STORAGE	20	0	0	1	1	1	1
GOBP_NEGATIVE_REGULATION_OF_CHOLESTEROL_STORAGE	9	0	0	1	1	1	1
GOBP_POSITIVE_REGULATION_OF_CHOLESTEROL_STORAGE	7	0	0	1	1	1	1
GOBP_POSITIVE_REGULATION_OF_LIPID_STORAGE	24	0	0	1	1	1	1
GOBP_REGULATION_OF_LIPID_STORAGE	49	0	0	1	1	1	1
GOBP_REGULATION_OF_CARDIAC_MUSCLE_CONTRACTION_BY_CALCIUM_ION_SIGNALING	24	0	0	1	1	1	1
GOBP_REGULATION_OF_MYOTUBE_DIFFERENTIATION	39	0	0	1	1	1	1
GOBP_REGULATION_OF_CARDIAC_MUSCLE_CONTRACTION_BY_REGULATION_OF_THE_RELEASE_OF_SEQUESTERED_CALCIUM_ION	20	0	0	1	1	1	1
GOBP_POSITIVE_REGULATION_OF_CHOLESTEROL_EFFLUX	26	0	0	1	1	1	1
GOBP_REGULATION_OF_CHOLESTEROL_EFFLUX	36	0	0	1	1	1	1
GOBP_NEGATIVE_REGULATION_OF_TRIGLYCERIDE_BIOSYNTHETIC_PROCESS	3	0	0	1	1	1	1
GOBP_POSITIVE_REGULATION_OF_TRIGLYCERIDE_BIOSYNTHETIC_PROCESS	14	0	0	1	1	1	1
GOBP_REGULATION_OF_TRIGLYCERIDE_BIOSYNTHETIC_PROCESS	20	0	0	1	1	1	1
GOBP_POSITIVE_REGULATION_OF_PATHWAY_RESTRICTED_SMAD_PROTEIN_PHOSPHORYLATION	50	0	0	1	1	1	1
GOBP_RETINA_LAYER_FORMATION	24	0	0	1	1	1	1
GOBP_NEGATIVE_REGULATION_OF_KERATINOCYTE_PROLIFERATION	22	0	0	1	1	1	1
GOBP_POSITIVE_REGULATION_OF_KERATINOCYTE_PROLIFERATION	14	0	0	1	1	1	1
GOBP_REGULATION_OF_PROTEIN_ADP_RIBOSYLATION	6	0	0	1	1	1	1
GOBP_NEGATIVE_REGULATION_OF_MYOTUBE_DIFFERENTIATION	14	0	0	1	1	1	1
GOBP_CHOLESTEROL_STORAGE	18	0	0	1	1	1	1
GOBP_FIBROBLAST_MIGRATION	52	0	0	1	1	1	1
GOBP_NEGATIVE_REGULATION_OF_MACROPHAGE_CHEMOTAXIS	7	0	0	1	1	1	1
GOBP_POSITIVE_REGULATION_OF_MACROPHAGE_CHEMOTAXIS	19	0	0	1	1	1	1
GOBP_NEGATIVE_REGULATION_OF_NOREPINEPHRINE_SECRETION	5	0	0	1	1	1	1
GOBP_COBALT_ION_TRANSPORT	6	0	0	1	1	1	1
GOBP_COPPER_ION_TRANSPORT	16	0	0	1	1	1	1
GOBP_POSITIVE_REGULATION_OF_CELLULAR_CARBOHYDRATE_METABOLIC_PROCESS	52	0	0	1	1	1	1
GOBP_EPITHELIAL_STRUCTURE_MAINTENANCE	30	0	0	1	1	1	1
GOBP_ECTODERMAL_CELL_DIFFERENTIATION	6	0	0	1	1	1	1
GOBP_NEGATIVE_REGULATION_OF_STRIATED_MUSCLE_CELL_APOPTOTIC_PROCESS	23	0	0	1	1	1	1
GOBP_POSITIVE_REGULATION_OF_STRIATED_MUSCLE_CELL_APOPTOTIC_PROCESS	12	0	0	1	1	1	1
GOBP_POSITIVE_REGULATION_OF_MUSCLE_CELL_APOPTOTIC_PROCESS	24	0	0	1	1	1	1
GOBP_STRIATED_MUSCLE_CELL_APOPTOTIC_PROCESS	41	0	0	1	1	1	1
GOBP_MUSCLE_CELL_APOPTOTIC_PROCESS	69	0	0	1	1	1	1
GOBP_GANGLIOSIDE_BIOSYNTHETIC_PROCESS_VIA_LACTOSYLCERAMIDE	6	0	0	1	1	1	1
GOBP_NEGATIVE_REGULATION_OF_MUSCLE_CELL_APOPTOTIC_PROCESS	37	0	0	1	1	1	1
GOBP_IRON_ION_TRANSPORT	53	0	0	1	1	1	1
GOBP_CELL_COMMUNICATION_BY_ELECTRICAL_COUPLING	34	0	0	1	1	1	1
GOBP_NEGATIVE_REGULATION_OF_PLATELET_DERIVED_GROWTH_FACTOR_RECEPTOR_SIGNALING_PATHWAY	13	0	0	1	1	1	1
GOBP_POSITIVE_REGULATION_OF_PLATELET_DERIVED_GROWTH_FACTOR_RECEPTOR_SIGNALING_PATHWAY	5	0	0	1	1	1	1
GOBP_REGULATION_OF_PLATELET_DERIVED_GROWTH_FACTOR_RECEPTOR_SIGNALING_PATHWAY	23	0	0	1	1	1	1
GOBP_ZINC_ION_TRANSPORT	28	0	0	1	1	1	1
GOBP_NEGATIVE_REGULATION_OF_MITOCHONDRIAL_FUSION	7	0	0	1	1	1	1
GOBP_REGULATION_OF_MITOCHONDRIAL_FUSION	11	0	0	1	1	1	1
GOBP_WATER_TRANSPORT	24	0	0	1	1	1	1
GOBP_DICARBOXYLIC_ACID_TRANSPORT	94	0	0	1	1	1	1
GOBP_NEGATIVE_REGULATION_OF_SCHWANN_CELL_PROLIFERATION	8	0	0	1	1	1	1
GOBP_REGULATION_OF_CELL_COMMUNICATION_BY_ELECTRICAL_COUPLING	16	0	0	1	1	1	1
GOBP_REGULATION_OF_COLLAGEN_METABOLIC_PROCESS	37	0	0	1	1	1	1
GOBP_NEGATIVE_REGULATION_OF_COLLAGEN_METABOLIC_PROCESS	10	0	0	1	1	1	1
GOBP_POSITIVE_REGULATION_OF_COLLAGEN_METABOLIC_PROCESS	24	0	0	1	1	1	1
GOBP_REGULATION_OF_MACROPHAGE_CHEMOTAXIS	28	0	0	1	1	1	1
GOBP_NEGATIVE_REGULATION_OF_PLASMINOGEN_ACTIVATION	8	0	0	1	1	1	1
GOBP_POSITIVE_REGULATION_OF_PLASMINOGEN_ACTIVATION	7	0	0	1	1	1	1
GOBP_REGULATION_OF_PLASMINOGEN_ACTIVATION	17	0	0	1	1	1	1
GOBP_NEGATIVE_REGULATION_OF_CGMP_MEDIATED_SIGNALING	6	0	0	1	1	1	1
GOBP_POSITIVE_REGULATION_OF_CGMP_MEDIATED_SIGNALING	6	0	0	1	1	1	1
GOBP_REGULATION_OF_CGMP_MEDIATED_SIGNALING	13	0	0	1	1	1	1
GOBP_POSITIVE_REGULATION_OF_NITRIC_OXIDE_MEDIATED_SIGNAL_TRANSDUCTION	4	0	0	1	1	1	1
GOBP_REGULATION_OF_NITRIC_OXIDE_MEDIATED_SIGNAL_TRANSDUCTION	10	0	0	1	1	1	1
GOBP_REGULATION_OF_LONG_CHAIN_FATTY_ACID_IMPORT_ACROSS_PLASMA_MEMBRANE	6	0	0	1	1	1	1
GOBP_NEGATIVE_REGULATION_OF_MACROPHAGE_DERIVED_FOAM_CELL_DIFFERENTIATION	13	0	0	1	1	1	1
GOBP_POSITIVE_REGULATION_OF_MACROPHAGE_DERIVED_FOAM_CELL_DIFFERENTIATION	18	0	0	1	1	1	1
GOBP_REGULATION_OF_MACROPHAGE_DERIVED_FOAM_CELL_DIFFERENTIATION	31	0	0	1	1	1	1
GOBP_POSITIVE_REGULATION_OF_PROTEIN_KINASE_A_SIGNALING	9	0	0	1	1	1	1
GOBP_REGULATION_OF_PROTEIN_KINASE_A_SIGNALING	17	0	0	1	1	1	1
GOBP_PROTEIN_KINASE_A_SIGNALING	34	0	0	1	1	1	1
GOBP_REGULATION_OF_HYDROGEN_PEROXIDE_BIOSYNTHETIC_PROCESS	7	0	0	1	1	1	1
GOBP_NEGATIVE_REGULATION_OF_HYDROGEN_PEROXIDE_METABOLIC_PROCESS	7	0	0	1	1	1	1
GOBP_POSITIVE_REGULATION_OF_HYDROGEN_PEROXIDE_METABOLIC_PROCESS	5	0	0	1	1	1	1
GOBP_CHLORIDE_TRANSPORT	111	0	0	1	1	1	1
GOBP_NEGATIVE_REGULATION_OF_EPITHELIAL_TO_MESENCHYMAL_TRANSITION	34	0	0	1	1	1	1
GOBP_POSITIVE_REGULATION_OF_EPITHELIAL_TO_MESENCHYMAL_TRANSITION	54	0	0	1	1	1	1
GOBP_REGULATION_OF_EPITHELIAL_TO_MESENCHYMAL_TRANSITION	96	0	0	1	1	1	1
GOBP_NEGATIVE_REGULATION_OF_EXTRACELLULAR_MATRIX_DISASSEMBLY	4	0	0	1	1	1	1
GOBP_REGULATION_OF_EXTRACELLULAR_MATRIX_DISASSEMBLY	13	0	0	1	1	1	1
GOBP_POSITIVE_REGULATION_OF_TRIGLYCERIDE_CATABOLIC_PROCESS	8	0	0	1	1	1	1
GOBP_REGULATION_OF_VERY_LOW_DENSITY_LIPOPROTEIN_PARTICLE_REMODELING	6	0	0	1	1	1	1
GOBP_POSITIVE_REGULATION_OF_GLUCOSE_METABOLIC_PROCESS	38	0	0	1	1	1	1
GOBP_REGULATION_OF_ISOMERASE_ACTIVITY	7	0	0	1	1	1	1
GOBP_VASCULAR_ASSOCIATED_SMOOTH_MUSCLE_CONTRACTION	24	0	0	1	1	1	1
GOBP_INTESTINE_SMOOTH_MUSCLE_CONTRACTION	8	0	0	1	1	1	1
GOBP_RESPONSE_TO_ACTIVITY	65	0	0	1	1	1	1
GOBP_PHASIC_SMOOTH_MUSCLE_CONTRACTION	23	0	0	1	1	1	1
GOBP_TONIC_SMOOTH_MUSCLE_CONTRACTION	11	0	0	1	1	1	1
GOBP_REGULATION_OF_SKELETAL_MUSCLE_CONTRACTION	14	0	0	1	1	1	1
GOBP_SKELETAL_MUSCLE_SATELLITE_CELL_DIFFERENTIATION	8	0	0	1	1	1	1
GOBP_REGULATION_OF_SOMITOGENESIS	6	0	0	1	1	1	1
GOBP_SMOOTH_MUSCLE_ADAPTATION	4	0	0	1	1	1	1
GOBP_NEGATIVE_REGULATION_OF_MUSCLE_ADAPTATION	9	0	0	1	1	1	1
GOBP_POSITIVE_REGULATION_OF_MUSCLE_ADAPTATION	5	0	0	1	1	1	1
GOBP_GASTRO_INTESTINAL_SYSTEM_SMOOTH_MUSCLE_CONTRACTION	11	0	0	1	1	1	1
GOBP_ATP_BIOSYNTHETIC_PROCESS	69	0	0	1	1	1	1
GOBP_FOLIC_ACID_CONTAINING_COMPOUND_METABOLIC_PROCESS	24	0	0	1	1	1	1
GOBP_REGULATION_OF_SKELETAL_MUSCLE_ADAPTATION	10	0	0	1	1	1	1
GOBP_SKELETAL_MUSCLE_ATROPHY	5	0	0	1	1	1	1
GOBP_REGULATION_OF_SKELETAL_MUSCLE_CONTRACTION_BY_CALCIUM_ION_SIGNALING	5	0	0	1	1	1	1
GOBP_SKELETAL_MUSCLE_SATELLITE_CELL_ACTIVATION	8	0	0	1	1	1	1
GOBP_VITAMIN_METABOLIC_PROCESS	102	0	0	1	1	1	1
GOBP_RESPONSE_TO_AMINE	48	0	0	1	1	1	1
GOBP_RESPONSE_TO_PURINE_CONTAINING_COMPOUND	140	0	0	1	1	1	1
GOBP_WATER_SOLUBLE_VITAMIN_METABOLIC_PROCESS	56	0	0	1	1	1	1
GOBP_POSITIVE_REGULATION_OF_PHOSPHATIDYLINOSITOL_3_KINASE_SIGNALING	80	0	0	1	1	1	1
GOBP_NEGATIVE_REGULATION_OF_PHOSPHATIDYLINOSITOL_3_KINASE_SIGNALING	12	0	0	1	1	1	1
GOBP_POSITIVE_REGULATION_OF_MUSCLE_HYPERTROPHY	26	0	0	1	1	1	1
GOBP_URINARY_BLADDER_SMOOTH_MUSCLE_CONTRACTION	8	0	0	1	1	1	1
GOBP_SKELETAL_MUSCLE_SATELLITE_CELL_MAINTENANCE_INVOLVED_IN_SKELETAL_MUSCLE_REGENERATION	4	0	0	1	1	1	1
GOBP_SKELETAL_MUSCLE_SATELLITE_CELL_PROLIFERATION	14	0	0	1	1	1	1
GOBP_DNA_INTEGRATION	7	0	0	1	1	1	1
GOBP_HEPARAN_SULFATE_PROTEOGLYCAN_BIOSYNTHETIC_PROCESS_ENZYMATIC_MODIFICATION	12	0	0	1	1	1	1
GOBP_HEPARAN_SULFATE_PROTEOGLYCAN_BIOSYNTHETIC_PROCESS_POLYSACCHARIDE_CHAIN_BIOSYNTHETIC_PROCESS	8	0	0	1	1	1	1
GOBP_HEPARAN_SULFATE_PROTEOGLYCAN_BIOSYNTHETIC_PROCESS	32	0	0	1	1	1	1
GOBP_REGULATION_OF_LUNG_BLOOD_PRESSURE	3	0	0	1	1	1	1
GOBP_GLUTATHIONE_METABOLIC_PROCESS	54	0	0	1	1	1	1
GOBP_POSITIVE_REGULATION_OF_SMOOTH_MUSCLE_CELL_MIGRATION	34	0	0	1	1	1	1
GOBP_MYOTUBE_DIFFERENTIATION_INVOLVED_IN_SKELETAL_MUSCLE_REGENERATION	7	0	0	1	1	1	1
GOBP_MYOBLAST_FUSION_INVOLVED_IN_SKELETAL_MUSCLE_REGENERATION	3	0	0	1	1	1	1
GOBP_MYOTUBE_CELL_DEVELOPMENT	37	0	0	1	1	1	1
GOBP_SATELLITE_CELL_ACTIVATION_INVOLVED_IN_SKELETAL_MUSCLE_REGENERATION	5	0	0	1	1	1	1
GOBP_GLUTATHIONE_CATABOLIC_PROCESS	9	0	0	1	1	1	1
GOBP_STRIATED_MUSCLE_ATROPHY	7	0	0	1	1	1	1
GOBP_MUSCLE_ATROPHY	10	0	0	1	1	1	1
GOBP_STRIATED_MUSCLE_ADAPTATION	43	0	0	1	1	1	1
GOBP_TRANSITION_BETWEEN_FAST_AND_SLOW_FIBER	6	0	0	1	1	1	1
GOBP_RESPONSE_TO_STIMULUS_INVOLVED_IN_REGULATION_OF_MUSCLE_ADAPTATION	11	0	0	1	1	1	1
GOBP_RESPONSE_TO_MUSCLE_INACTIVITY	8	0	0	1	1	1	1
GOBP_SKELETAL_MYOFIBRIL_ASSEMBLY	10	0	0	1	1	1	1
GOBP_NEGATIVE_REGULATION_OF_SKELETAL_MUSCLE_CELL_PROLIFERATION	5	0	0	1	1	1	1
GOBP_REGULATION_OF_SKELETAL_MUSCLE_CELL_PROLIFERATION	15	0	0	1	1	1	1
GOBP_SKELETAL_MUSCLE_CELL_PROLIFERATION	20	0	0	1	1	1	1
GOBP_RESPONSE_TO_INACTIVITY	11	0	0	1	1	1	1
GOBP_RESPONSE_TO_MUSCLE_ACTIVITY	19	0	0	1	1	1	1
GOBP_URINARY_TRACT_SMOOTH_MUSCLE_CONTRACTION	10	0	0	1	1	1	1
GOBP_REGULATION_OF_PHOSPHATIDYLINOSITOL_3_KINASE_SIGNALING	103	0	0	1	1	1	1
GOBP_CARBON_DIOXIDE_TRANSPORT	14	0	0	1	1	1	1
GOBP_PHOSPHATIDYLINOSITOL_3_KINASE_SIGNALING	135	0	0	1	1	1	1
GOBP_REGULATION_OF_SEROTONIN_SECRETION	7	0	0	1	1	1	1
GOBP_NEGATIVE_REGULATION_OF_LOW_DENSITY_LIPOPROTEIN_PARTICLE_CLEARANCE	8	0	0	1	1	1	1
GOBP_REGULATION_OF_LOW_DENSITY_LIPOPROTEIN_PARTICLE_CLEARANCE	15	0	0	1	1	1	1
GOBP_POSITIVE_REGULATION_OF_LIPOPROTEIN_PARTICLE_CLEARANCE	6	0	0	1	1	1	1
GOBP_NEGATIVE_REGULATION_OF_LIPOPROTEIN_PARTICLE_CLEARANCE	11	0	0	1	1	1	1
GOBP_REGULATION_OF_LIPOPROTEIN_PARTICLE_CLEARANCE	21	0	0	1	1	1	1
GOBP_POSITIVE_REGULATION_OF_HIGH_DENSITY_LIPOPROTEIN_PARTICLE_CLEARANCE	3	0	0	1	1	1	1
GOBP_REGULATION_OF_HIGH_DENSITY_LIPOPROTEIN_PARTICLE_CLEARANCE	4	0	0	1	1	1	1
GOBP_SULFUR_COMPOUND_METABOLIC_PROCESS	298	0	0	1	1	1	1
GOBP_REGULATION_OF_MICROTUBULE_NUCLEATION	11	0	0	1	1	1	1
GOBP_REGULATION_OF_PHOSPHATE_TRANSPORT	6	0	0	1	1	1	1
GOBP_REGULATION_OF_GLUCAN_BIOSYNTHETIC_PROCESS	26	0	0	1	1	1	1
GOBP_REGULATION_OF_SMAD_PROTEIN_COMPLEX_ASSEMBLY	6	0	0	1	1	1	1
GOBP_MAGNESIUM_ION_HOMEOSTASIS	11	0	0	1	1	1	1
GOBP_NEGATIVE_REGULATION_OF_ENDOPEPTIDASE_ACTIVITY	149	0	0	1	1	1	1
GOBP_NEGATIVE_REGULATION_OF_TRANSCRIPTION_BY_COMPETITIVE_PROMOTER_BINDING	9	0	0	1	1	1	1
GOBP_POSITIVE_REGULATION_OF_NECROTIC_CELL_DEATH	15	0	0	1	1	1	1
GOBP_REGULATION_OF_NECROTIC_CELL_DEATH	40	0	0	1	1	1	1
GOBP_NEGATIVE_REGULATION_OF_MACROPHAGE_CYTOKINE_PRODUCTION	12	0	0	1	1	1	1
GOBP_MACROPHAGE_CYTOKINE_PRODUCTION	37	0	0	1	1	1	1
GOBP_CELLULAR_COMPONENT_ASSEMBLY_INVOLVED_IN_MORPHOGENESIS	119	0	0	1	1	1	1
GOBP_XENOBIOTIC_METABOLIC_PROCESS	122	0	0	1	1	1	1
GOBP_REGULATION_OF_INOSITOL_PHOSPHATE_BIOSYNTHETIC_PROCESS	16	0	0	1	1	1	1
GOBP_POSITIVE_REGULATION_OF_MITOCHONDRIAL_MEMBRANE_POTENTIAL	9	0	0	1	1	1	1
GOBP_REGULATION_OF_VERY_LOW_DENSITY_LIPOPROTEIN_PARTICLE_CLEARANCE	4	0	0	1	1	1	1
GOBP_NEGATIVE_REGULATION_OF_VITAMIN_D_BIOSYNTHETIC_PROCESS	5	0	0	1	1	1	1
GOBP_NEGATIVE_REGULATION_OF_SMAD_PROTEIN_COMPLEX_ASSEMBLY	5	0	0	1	1	1	1
GOBP_UBIQUITIN_RECYCLING	12	0	0	1	1	1	1
GOBP_FREE_UBIQUITIN_CHAIN_POLYMERIZATION	8	0	0	1	1	1	1
GOBP_REGULATION_OF_EPINEPHRINE_SECRETION	7	0	0	1	1	1	1
GOBP_REGULATION_OF_GAMMA_AMINOBUTYRIC_ACID_SECRETION	8	0	0	1	1	1	1
GOBP_RIBOFLAVIN_METABOLIC_PROCESS	5	0	0	1	1	1	1
GOBP_NEGATIVE_REGULATION_OF_GLUTAMATE_SECRETION	5	0	0	1	1	1	1
GOBP_POSITIVE_REGULATION_OF_GLUTAMATE_SECRETION	11	0	0	1	1	1	1
GOBP_REGULATION_OF_GLUTAMATE_SECRETION	19	0	0	1	1	1	1
GOBP_GLUTAMATE_SECRETION	25	0	0	1	1	1	1
GOBP_DOPAMINE_SECRETION	37	0	0	1	1	1	1
GOBP_SCHWANN_CELL_DEVELOPMENT	29	0	0	1	1	1	1
GOBP_REGULATION_OF_NEURON_MATURATION	8	0	0	1	1	1	1
GOBP_FAT_SOLUBLE_VITAMIN_METABOLIC_PROCESS	42	0	0	1	1	1	1
GOBP_NEURAL_CREST_CELL_FATE_COMMITMENT	6	0	0	1	1	1	1
GOBP_MESENCHYMAL_CELL_DEVELOPMENT	6	0	0	1	1	1	1
GOBP_NEURAL_CREST_FORMATION	15	0	0	1	1	1	1
GOBP_VITAMIN_A_METABOLIC_PROCESS	7	0	0	1	1	1	1
GOBP_POSITIVE_REGULATION_OF_GLIOGENESIS	65	0	0	1	1	1	1
GOBP_PORPHYRIN_CONTAINING_COMPOUND_METABOLIC_PROCESS	50	0	0	1	1	1	1
GOBP_PERIPHERAL_NERVOUS_SYSTEM_AXON_REGENERATION	7	0	0	1	1	1	1
GOBP_SCHWANN_CELL_PROLIFERATION	9	0	0	1	1	1	1
GOBP_GLIAL_CELL_PROLIFERATION	49	0	0	1	1	1	1
GOBP_MICROGLIA_DIFFERENTIATION	7	0	0	1	1	1	1
GOBP_OLIGODENDROCYTE_DEVELOPMENT	44	0	0	1	1	1	1
GOBP_PROTOPORPHYRINOGEN_IX_BIOSYNTHETIC_PROCESS	9	0	0	1	1	1	1
GOBP_REGULATION_OF_TRANSLATIONAL_INITIATION_BY_EIF2_ALPHA_PHOSPHORYLATION	11	0	0	1	1	1	1
GOBP_RESPONSE_TO_AUDITORY_STIMULUS	28	0	0	1	1	1	1
GOBP_NEGATIVE_REGULATION_OF_SEROTONIN_SECRETION	5	0	0	1	1	1	1
GOBP_TERMINATION_OF_RNA_POLYMERASE_II_TRANSCRIPTION	8	0	0	1	1	1	1
GOBP_RESPONSE_TO_PROSTAGLANDIN	32	0	0	1	1	1	1
GOBP_RESPONSE_TO_PROSTAGLANDIN_E	24	0	0	1	1	1	1
GOBP_NEGATIVE_REGULATION_OF_VIRAL_PROCESS	85	0	0	1	1	1	1
GOBP_POSITIVE_REGULATION_OF_VIRAL_PROCESS	62	0	0	1	1	1	1
GOBP_NEGATIVE_REGULATION_OF_BEHAVIOR	12	0	0	1	1	1	1
GOBP_VENTRICULAR_TRABECULA_MYOCARDIUM_MORPHOGENESIS	14	0	0	1	1	1	1
GOBP_SPERMATID_DIFFERENTIATION	173	0	0	1	1	1	1
GOBP_VENTRICULAR_COMPACT_MYOCARDIUM_MORPHOGENESIS	8	0	0	1	1	1	1
GOBP_SYNAPTIC_VESICLE_MEMBRANE_ORGANIZATION	27	0	0	1	1	1	1
GOBP_MAINTENANCE_OF_ANIMAL_ORGAN_IDENTITY	4	0	0	1	1	1	1
GOBP_SYNAPTIC_VESICLE_TRANSPORT	38	0	0	1	1	1	1
GOBP_PARASYMPATHETIC_NERVOUS_SYSTEM_DEVELOPMENT	18	0	0	1	1	1	1
GOBP_SYMPATHETIC_NERVOUS_SYSTEM_DEVELOPMENT	22	0	0	1	1	1	1
GOBP_ANATOMICAL_STRUCTURE_ARRANGEMENT	16	0	0	1	1	1	1
GOBP_ENTERIC_NERVOUS_SYSTEM_DEVELOPMENT	11	0	0	1	1	1	1
GOBP_REPLICATION_FORK_PROTECTION	9	0	0	1	1	1	1
GOBP_OOGENESIS	87	0	0	1	1	1	1
GOBP_CELL_MATURATION	173	0	0	1	1	1	1
GOBP_ENDOSOMAL_LUMEN_ACIDIFICATION	14	0	0	1	1	1	1
GOBP_NEGATIVE_REGULATION_OF_RETINOIC_ACID_RECEPTOR_SIGNALING_PATHWAY	9	0	0	1	1	1	1
GOBP_POSITIVE_REGULATION_OF_RETINOIC_ACID_RECEPTOR_SIGNALING_PATHWAY	5	0	0	1	1	1	1
GOBP_REGULATION_OF_RETINOIC_ACID_RECEPTOR_SIGNALING_PATHWAY	16	0	0	1	1	1	1
GOBP_RETINOIC_ACID_RECEPTOR_SIGNALING_PATHWAY	33	0	0	1	1	1	1
GOBP_MESENDODERM_DEVELOPMENT	7	0	0	1	1	1	1
GOBP_LATERAL_MESODERM_DEVELOPMENT	15	0	0	1	1	1	1
GOBP_ATRIAL_CARDIAC_MUSCLE_TISSUE_DEVELOPMENT	22	0	0	1	1	1	1
GOBP_AUTONOMIC_NERVOUS_SYSTEM_DEVELOPMENT	45	0	0	1	1	1	1
GOBP_VENTRICULAR_CARDIAC_MUSCLE_TISSUE_DEVELOPMENT	55	0	0	1	1	1	1
GOBP_CARDIAC_RIGHT_VENTRICLE_MORPHOGENESIS	20	0	0	1	1	1	1
GOBP_CARDIAC_ATRIUM_MORPHOGENESIS	27	0	0	1	1	1	1
GOBP_HEART_VALVE_FORMATION	15	0	0	1	1	1	1
GOBP_NEGATIVE_REGULATION_OF_MUSCLE_ORGAN_DEVELOPMENT	9	0	0	1	1	1	1
GOBP_REGULATION_OF_MUSCLE_ORGAN_DEVELOPMENT	20	0	0	1	1	1	1
GOBP_POSITIVE_REGULATION_OF_SKELETAL_MUSCLE_TISSUE_GROWTH	4	0	0	1	1	1	1
GOBP_REGULATION_OF_SKELETAL_MUSCLE_TISSUE_GROWTH	6	0	0	1	1	1	1
GOBP_SKELETAL_MUSCLE_TISSUE_GROWTH	9	0	0	1	1	1	1
GOBP_MYOBLAST_FATE_COMMITMENT	6	0	0	1	1	1	1
GOBP_ATRIOVENTRICULAR_VALVE_FORMATION	8	0	0	1	1	1	1
GOBP_EMBRYONIC_CAMERA_TYPE_EYE_MORPHOGENESIS	26	0	0	1	1	1	1
GOBP_CAMERA_TYPE_EYE_MORPHOGENESIS	125	0	0	1	1	1	1
GOBP_EYE_MORPHOGENESIS	154	0	0	1	1	1	1
GOBP_CARDIAC_LEFT_VENTRICLE_MORPHOGENESIS	15	0	0	1	1	1	1
GOBP_ENDOCARDIAL_CUSHION_DEVELOPMENT	53	0	0	1	1	1	1
GOBP_NOTOCHORD_MORPHOGENESIS	8	0	0	1	1	1	1
GOBP_ENDOCARDIAL_CUSHION_MORPHOGENESIS	43	0	0	1	1	1	1
GOBP_EMBRYONIC_DIGESTIVE_TRACT_DEVELOPMENT	32	0	0	1	1	1	1
GOBP_POST_EMBRYONIC_ANIMAL_ORGAN_MORPHOGENESIS	11	0	0	1	1	1	1
GOBP_EMBRYONIC_DIGESTIVE_TRACT_MORPHOGENESIS	17	0	0	1	1	1	1
GOBP_NEGATIVE_REGULATION_OF_PINOCYTOSIS	5	0	0	1	1	1	1
GOBP_POSITIVE_REGULATION_OF_PINOCYTOSIS	7	0	0	1	1	1	1
GOBP_REGULATION_OF_PINOCYTOSIS	12	0	0	1	1	1	1
GOBP_DIGESTIVE_TRACT_MORPHOGENESIS	49	0	0	1	1	1	1
GOBP_BONE_MARROW_DEVELOPMENT	8	0	0	1	1	1	1
GOBP_MUCOSA_ASSOCIATED_LYMPHOID_TISSUE_DEVELOPMENT	8	0	0	1	1	1	1
GOBP_EPITHELIAL_TO_MESENCHYMAL_TRANSITION_INVOLVED_IN_ENDOCARDIAL_CUSHION_FORMATION	20	0	0	1	1	1	1
GOBP_CARDIAC_ATRIUM_DEVELOPMENT	35	0	0	1	1	1	1
GOBP_MESODERMAL_CELL_DIFFERENTIATION	32	0	0	1	1	1	1
GOBP_AXIAL_MESODERM_DEVELOPMENT	9	0	0	1	1	1	1
GOBP_CARDIOBLAST_PROLIFERATION	10	0	0	1	1	1	1
GOBP_GOLGI_VESICLE_BUDDING	10	0	0	1	1	1	1
GOBP_REGULATION_OF_SECONDARY_HEART_FIELD_CARDIOBLAST_PROLIFERATION	9	0	0	1	1	1	1
GOBP_REGULATION_OF_SHORT_TERM_NEURONAL_SYNAPTIC_PLASTICITY	16	0	0	1	1	1	1
GOBP_POSITIVE_REGULATION_OF_LONG_TERM_NEURONAL_SYNAPTIC_PLASTICITY	6	0	0	1	1	1	1
GOBP_REGULATION_OF_LONG_TERM_NEURONAL_SYNAPTIC_PLASTICITY	23	0	0	1	1	1	1
GOBP_REGULATION_OF_NEURONAL_SYNAPTIC_PLASTICITY	56	0	0	1	1	1	1
GOBP_ENDOCARDIAL_CUSHION_FORMATION	31	0	0	1	1	1	1
GOBP_FUSED_ANTRUM_STAGE	6	0	0	1	1	1	1
GOBP_BEHAVIORAL_RESPONSE_TO_ETHANOL	9	0	0	1	1	1	1
GOBP_BEHAVIORAL_RESPONSE_TO_COCAINE	14	0	0	1	1	1	1
GOBP_REGULATION_OF_MEMBRANE_DEPOLARIZATION	42	0	0	1	1	1	1
GOBP_NEGATIVE_REGULATION_OF_FIBROBLAST_PROLIFERATION	31	0	0	1	1	1	1
GOBP_REGULATION_OF_FIBROBLAST_PROLIFERATION	84	0	0	1	1	1	1
GOBP_FIBROBLAST_PROLIFERATION	99	0	0	1	1	1	1
GOBP_ENDOCARDIAL_CUSHION_FUSION	4	0	0	1	1	1	1
GOBP_SOMATIC_STEM_CELL_DIVISION	11	0	0	1	1	1	1
GOBP_AUTOPHAGIC_CELL_DEATH	8	0	0	1	1	1	1
GOBP_APOPTOTIC_PROCESS_INVOLVED_IN_HEART_MORPHOGENESIS	6	0	0	1	1	1	1
GOBP_EYE_PIGMENTATION	6	0	0	1	1	1	1
GOBP_CARDIAC_SEPTUM_DEVELOPMENT	103	0	0	1	1	1	1
GOBP_POST_EMBRYONIC_EYE_MORPHOGENESIS	7	0	0	1	1	1	1
GOBP_EMBRYONIC_EYE_MORPHOGENESIS	35	0	0	1	1	1	1
GOBP_FOCAL_ADHESION_ASSEMBLY	85	0	0	1	1	1	1
GOBP_POSITIVE_REGULATION_OF_FIBROBLAST_PROLIFERATION	52	0	0	1	1	1	1
GOBP_GOLGI_VESICLE_FUSION_TO_TARGET_MEMBRANE	5	0	0	1	1	1	1
GOBP_PLASMA_MEMBRANE_TO_ENDOSOME_TRANSPORT	8	0	0	1	1	1	1
GOBP_SPERM_CAPACITATION	28	0	0	1	1	1	1
GOBP_GROWTH_INVOLVED_IN_HEART_MORPHOGENESIS	4	0	0	1	1	1	1
GOBP_ORGANELLE_INHERITANCE	14	0	0	1	1	1	1
GOBP_POSITIVE_REGULATION_OF_ISOTYPE_SWITCHING_TO_IGG_ISOTYPES	10	0	0	1	1	1	1
GOBP_POSITIVE_REGULATION_OF_ISOTYPE_SWITCHING_TO_IGA_ISOTYPES	4	0	0	1	1	1	1
GOBP_REGULATION_OF_ISOTYPE_SWITCHING_TO_IGE_ISOTYPES	7	0	0	1	1	1	1
GOBP_ISOTYPE_SWITCHING_TO_IGG_ISOTYPES	15	0	0	1	1	1	1
GOBP_ISOTYPE_SWITCHING_TO_IGA_ISOTYPES	6	0	0	1	1	1	1
GOBP_LUNG_ALVEOLUS_DEVELOPMENT	45	0	0	1	1	1	1
GOBP_CARDIAC_NEURAL_CREST_CELL_MIGRATION_INVOLVED_IN_OUTFLOW_TRACT_MORPHOGENESIS	11	0	0	1	1	1	1
GOBP_ORGANELLE_FUSION	146	0	0	1	1	1	1
GOBP_VESICLE_FUSION_WITH_GOLGI_APPARATUS	8	0	0	1	1	1	1
GOCC_WNT_SIGNALOSOME	12	0	0	1	1	1	1
GOBP_CLATHRIN_COAT_ASSEMBLY	13	0	0	1	1	1	1
GOBP_BEHAVIORAL_RESPONSE_TO_PAIN	19	0	0	1	1	1	1
GOBP_RESPONSE_TO_PAIN	34	0	0	1	1	1	1
GOBP_DETERMINATION_OF_DORSAL_VENTRAL_ASYMMETRY	10	0	0	1	1	1	1
GOBP_NEGATIVE_REGULATION_OF_RECEPTOR_MEDIATED_ENDOCYTOSIS	32	0	0	1	1	1	1
GOBP_POSITIVE_REGULATION_OF_RECEPTOR_MEDIATED_ENDOCYTOSIS	52	0	0	1	1	1	1
GOBP_REGULATION_OF_RECEPTOR_MEDIATED_ENDOCYTOSIS	111	0	0	1	1	1	1
GOBP_SNORNA_LOCALIZATION	6	0	0	1	1	1	1
GOBP_ELASTIC_FIBER_ASSEMBLY	10	0	0	1	1	1	1
GOBP_LYMPHOCYTE_CHEMOTAXIS	62	0	0	1	1	1	1
GOBP_MACROPHAGE_CHEMOTAXIS	40	0	0	1	1	1	1
GOBP_NOREPINEPHRINE_SECRETION	14	0	0	1	1	1	1
GOBP_EPINEPHRINE_TRANSPORT	10	0	0	1	1	1	1
GOBP_TRICUSPID_VALVE_MORPHOGENESIS	5	0	0	1	1	1	1
GOBP_PULMONARY_VALVE_MORPHOGENESIS	19	0	0	1	1	1	1
GOBP_AORTIC_VALVE_MORPHOGENESIS	38	0	0	1	1	1	1
GOBP_PULMONARY_VALVE_DEVELOPMENT	23	0	0	1	1	1	1
GOBP_REGULATION_OF_PROTEIN_SECRETION	252	0	0	1	1	1	1
GOBP_REGULATION_OF_DEFENSE_RESPONSE_TO_VIRUS_BY_HOST	36	0	0	1	1	1	1
GOBP_REGULATION_OF_DEFENSE_RESPONSE_TO_VIRUS	67	0	0	1	1	1	1
GOBP_NEGATIVE_REGULATION_OF_DEFENSE_RESPONSE_TO_VIRUS	30	0	0	1	1	1	1
GOBP_NEGATIVE_REGULATION_OF_MRNA_PROCESSING	24	0	0	1	1	1	1
GOBP_POSITIVE_REGULATION_OF_MRNA_PROCESSING	34	0	0	1	1	1	1
GOBP_REGULATION_OF_MRNA_PROCESSING	131	0	0	1	1	1	1
GOBP_RENAL_SYSTEM_PROCESS_INVOLVED_IN_REGULATION_OF_SYSTEMIC_ARTERIAL_BLOOD_PRESSURE	25	0	0	1	1	1	1
GOBP_HOMOCYSTEINE_METABOLIC_PROCESS	12	0	0	1	1	1	1
GOBP_HYDROGEN_PEROXIDE_BIOSYNTHETIC_PROCESS	16	0	0	1	1	1	1
GOBP_DERMATAN_SULFATE_PROTEOGLYCAN_METABOLIC_PROCESS	12	0	0	1	1	1	1
GOBP_NEGATIVE_REGULATION_OF_PROTEIN_SECRETION	62	0	0	1	1	1	1
GOBP_CHONDROITIN_SULFATE_PROTEOGLYCAN_METABOLIC_PROCESS	35	0	0	1	1	1	1
GOBP_CHONDROITIN_SULFATE_PROTEOGLYCAN_BIOSYNTHETIC_PROCESS	22	0	0	1	1	1	1
GOBP_ARACHIDONIC_ACID_SECRETION	32	0	0	1	1	1	1
GOBP_AMYLOID_BETA_METABOLIC_PROCESS	51	0	0	1	1	1	1
GOBP_CATECHOLAMINE_SECRETION	57	0	0	1	1	1	1
GOBP_3_PHOSPHOADENOSINE_5_PHOSPHOSULFATE_METABOLIC_PROCESS	17	0	0	1	1	1	1
GOBP_RENAL_CONTROL_OF_PERIPHERAL_VASCULAR_RESISTANCE_INVOLVED_IN_REGULATION_OF_SYSTEMIC_ARTERIAL_BLOOD_PRESSURE	5	0	0	1	1	1	1
GOBP_PERIPHERAL_NERVOUS_SYSTEM_NEURON_DIFFERENTIATION	15	0	0	1	1	1	1
GOBP_HOST_MEDIATED_REGULATION_OF_INTESTINAL_MICROBIOTA_COMPOSITION	8	0	0	1	1	1	1
GOBP_REGULATION_OF_SYSTEMIC_ARTERIAL_BLOOD_PRESSURE	92	0	0	1	1	1	1
GOBP_REGULATION_OF_SYSTEMIC_ARTERIAL_BLOOD_PRESSURE_BY_RENIN_ANGIOTENSIN	25	0	0	1	1	1	1
GOBP_POSITIVE_REGULATION_OF_SYSTEMIC_ARTERIAL_BLOOD_PRESSURE	12	0	0	1	1	1	1
GOBP_DERMATAN_SULFATE_PROTEOGLYCAN_BIOSYNTHETIC_PROCESS	8	0	0	1	1	1	1
GOBP_POSITIVE_REGULATION_OF_PROTEIN_SECRETION	142	0	0	1	1	1	1
GOBP_NEGATIVE_REGULATION_OF_INFLAMMATORY_RESPONSE	142	0	0	1	1	1	1
GOBP_POSITIVE_REGULATION_OF_INFLAMMATORY_RESPONSE	141	0	0	1	1	1	1
GOBP_DEFENSE_RESPONSE_TO_GRAM_POSITIVE_BACTERIUM	110	0	0	1	1	1	1
GOBP_POSITIVE_REGULATION_OF_COAGULATION	30	0	0	1	1	1	1
GOBP_NEGATIVE_REGULATION_OF_COAGULATION	53	0	0	1	1	1	1
GOBP_REGULATION_OF_COAGULATION	74	0	0	1	1	1	1
GOBP_REGULATION_OF_ACYL_COA_BIOSYNTHETIC_PROCESS	5	0	0	1	1	1	1
GOBP_REGULATION_OF_STEROID_BIOSYNTHETIC_PROCESS	71	0	0	1	1	1	1
GOBP_POSITIVE_REGULATION_OF_SYNAPTIC_TRANSMISSION	152	0	0	1	1	1	1
GOBP_RENAL_SYSTEM_PROCESS	120	0	0	1	1	1	1
GOBP_CIRCADIAN_SLEEP_WAKE_CYCLE_SLEEP	18	0	0	1	1	1	1
GOBP_REGULATION_OF_INSULIN_SECRETION	157	0	0	1	1	1	1
GOBP_REGULATION_OF_VIRAL_PROCESS	155	0	0	1	1	1	1
GOBP_RESPIRATORY_SYSTEM_PROCESS	34	0	0	1	1	1	1
GOBP_VASCULAR_PROCESS_IN_CIRCULATORY_SYSTEM	257	0	0	1	1	1	1
GOBP_NEGATIVE_REGULATION_OF_DENDRITE_MORPHOGENESIS	9	0	0	1	1	1	1
GOBP_REGULATION_OF_SYSTEMIC_ARTERIAL_BLOOD_PRESSURE_MEDIATED_BY_A_CHEMICAL_SIGNAL	48	0	0	1	1	1	1
GOBP_REGULATION_OF_VASCULAR_ASSOCIATED_SMOOTH_MUSCLE_CONTRACTION	9	0	0	1	1	1	1
GOBP_REGULATION_OF_THE_FORCE_OF_HEART_CONTRACTION_BY_CHEMICAL_SIGNAL	5	0	0	1	1	1	1
GOBP_POSITIVE_REGULATION_OF_PHAGOCYTOSIS	70	0	0	1	1	1	1
GOBP_NEGATIVE_REGULATION_OF_PHAGOCYTOSIS	18	0	0	1	1	1	1
GOBP_REGULATION_OF_PHAGOCYTOSIS	96	0	0	1	1	1	1
GOBP_NEGATIVE_REGULATION_OF_LIPOPROTEIN_METABOLIC_PROCESS	5	0	0	1	1	1	1
GOBP_REGULATION_OF_LIPOPROTEIN_METABOLIC_PROCESS	15	0	0	1	1	1	1
GOBP_NEGATIVE_REGULATION_OF_PEPTIDYL_TYROSINE_PHOSPHORYLATION	51	0	0	1	1	1	1
GOBP_POSITIVE_REGULATION_OF_PEPTIDYL_TYROSINE_PHOSPHORYLATION	176	0	0	1	1	1	1
GOBP_REGULATION_OF_PEPTIDYL_TYROSINE_PHOSPHORYLATION	243	0	0	1	1	1	1
GOBP_NEGATIVE_REGULATION_OF_SYSTEMIC_ARTERIAL_BLOOD_PRESSURE	21	0	0	1	1	1	1
GOBP_POSITIVE_REGULATION_OF_MRNA_SPLICING_VIA_SPLICEOSOME	25	0	0	1	1	1	1
GOBP_STEM_CELL_FATE_SPECIFICATION	6	0	0	1	1	1	1
GOBP_STEM_CELL_DEVELOPMENT	88	0	0	1	1	1	1
GOBP_EPIDERMIS_MORPHOGENESIS	36	0	0	1	1	1	1
GOBP_POSITIVE_REGULATION_OF_OLIGODENDROCYTE_DIFFERENTIATION	25	0	0	1	1	1	1
GOBP_OUTFLOW_TRACT_SEPTUM_MORPHOGENESIS	26	0	0	1	1	1	1
GOBP_NEGATIVE_REGULATION_OF_ASTROCYTE_DIFFERENTIATION	14	0	0	1	1	1	1
GOBP_POSITIVE_REGULATION_OF_ASTROCYTE_DIFFERENTIATION	13	0	0	1	1	1	1
GOBP_REGULATION_OF_ASTROCYTE_DIFFERENTIATION	30	0	0	1	1	1	1
GOBP_MEMBRANOUS_SEPTUM_MORPHOGENESIS	7	0	0	1	1	1	1
GOBP_MUSCULAR_SEPTUM_MORPHOGENESIS	5	0	0	1	1	1	1
GOBP_REGULATION_OF_ANIMAL_ORGAN_FORMATION	29	0	0	1	1	1	1
GOBP_EMBRYONIC_VISCEROCRANIUM_MORPHOGENESIS	10	0	0	1	1	1	1
GOBP_EMBRYONIC_NEUROCRANIUM_MORPHOGENESIS	9	0	0	1	1	1	1
GOBP_SEBACEOUS_GLAND_DEVELOPMENT	10	0	0	1	1	1	1
GOBP_ENDOCARDIUM_DEVELOPMENT	12	0	0	1	1	1	1
GOBP_ENDOCARDIUM_MORPHOGENESIS	6	0	0	1	1	1	1
GOBP_CARDIAC_CONDUCTION_SYSTEM_DEVELOPMENT	36	0	0	1	1	1	1
GOBP_COLLATERAL_SPROUTING_IN_ABSENCE_OF_INJURY	4	0	0	1	1	1	1
GOBP_ATRIOVENTRICULAR_NODE_DEVELOPMENT	8	0	0	1	1	1	1
GOBP_SINOATRIAL_NODE_DEVELOPMENT	12	0	0	1	1	1	1
GOBP_HIS_PURKINJE_SYSTEM_DEVELOPMENT	7	0	0	1	1	1	1
GOBP_NEURON_FATE_DETERMINATION	10	0	0	1	1	1	1
GOBP_ATRIOVENTRICULAR_VALVE_DEVELOPMENT	27	0	0	1	1	1	1
GOBP_MITRAL_VALVE_DEVELOPMENT	12	0	0	1	1	1	1
GOBP_TRICUSPID_VALVE_DEVELOPMENT	6	0	0	1	1	1	1
GOBP_MUSCLE_ORGAN_MORPHOGENESIS	77	0	0	1	1	1	1
GOBP_POSITIVE_REGULATION_OF_COLLATERAL_SPROUTING	10	0	0	1	1	1	1
GOBP_APPENDAGE_DEVELOPMENT	175	0	0	1	1	1	1
GOBP_REGULATION_OF_SKELETAL_MUSCLE_FIBER_DEVELOPMENT	9	0	0	1	1	1	1
GOBP_POSITIVE_REGULATION_OF_SKELETAL_MUSCLE_FIBER_DEVELOPMENT	7	0	0	1	1	1	1
GOBP_RENAL_WATER_HOMEOSTASIS	23	0	0	1	1	1	1
GOBP_LEUKEMIA_INHIBITORY_FACTOR_SIGNALING_PATHWAY	9	0	0	1	1	1	1
GOBP_FORMATION_OF_ANATOMICAL_BOUNDARY	7	0	0	1	1	1	1
GOBP_REGULATION_OF_GLOMERULAR_FILTRATION	10	0	0	1	1	1	1
GOBP_RENAL_SODIUM_ION_TRANSPORT	13	0	0	1	1	1	1
GOBP_FOREBRAIN_MORPHOGENESIS	13	0	0	1	1	1	1
GOBP_VENOUS_BLOOD_VESSEL_MORPHOGENESIS	9	0	0	1	1	1	1
GOBP_NEGATIVE_REGULATION_OF_AXON_EXTENSION_INVOLVED_IN_AXON_GUIDANCE	27	0	0	1	1	1	1
GOBP_POSITIVE_REGULATION_OF_AXON_EXTENSION_INVOLVED_IN_AXON_GUIDANCE	7	0	0	1	1	1	1
GOBP_OTOLITH_DEVELOPMENT	10	0	0	1	1	1	1
GOBP_ERYTHROCYTE_DEVELOPMENT	37	0	0	1	1	1	1
GOBP_HAIR_FOLLICLE_MATURATION	15	0	0	1	1	1	1
GOBP_POSITIVE_REGULATION_OF_HAIR_FOLLICLE_MATURATION	5	0	0	1	1	1	1
GOBP_RENAL_WATER_TRANSPORT	8	0	0	1	1	1	1
GOBP_GENITALIA_DEVELOPMENT	45	0	0	1	1	1	1
GOBP_ANIMAL_ORGAN_MATURATION	29	0	0	1	1	1	1
GOBP_PRONEPHROS_DEVELOPMENT	9	0	0	1	1	1	1
GOBP_CALCIUM_ION_REGULATED_EXOCYTOSIS_OF_NEUROTRANSMITTER	21	0	0	1	1	1	1
GOBP_MAINTENANCE_OF_PRESYNAPTIC_ACTIVE_ZONE_STRUCTURE	6	0	0	1	1	1	1
GOBP_PIGMENT_GRANULE_MATURATION	10	0	0	1	1	1	1
GOBP_REGULATION_OF_SYSTEMIC_ARTERIAL_BLOOD_PRESSURE_BY_ENDOTHELIN	6	0	0	1	1	1	1
GOBP_BRANCHING_MORPHOGENESIS_OF_AN_EPITHELIAL_TUBE	155	0	0	1	1	1	1
GOBP_DETERMINATION_OF_LEFT_RIGHT_ASYMMETRY_IN_LATERAL_MESODERM	8	0	0	1	1	1	1
GOBP_SEMICIRCULAR_CANAL_MORPHOGENESIS	7	0	0	1	1	1	1
GOBP_SMOOTH_MUSCLE_TISSUE_DEVELOPMENT	24	0	0	1	1	1	1
GOBP_STEM_CELL_FATE_COMMITMENT	10	0	0	1	1	1	1
GOBP_DEFENSE_RESPONSE_TO_FUNGUS	55	0	0	1	1	1	1
GOBP_REGULATION_OF_MRNA_SPLICING_VIA_SPLICEOSOME	101	0	0	1	1	1	1
GOBP_VENTRICULAR_SEPTUM_DEVELOPMENT	70	0	0	1	1	1	1
GOBP_POSITIVE_REGULATION_OF_GLUCOSE_IMPORT	34	0	0	1	1	1	1
GOBP_NEGATIVE_REGULATION_OF_GLUCOSE_IMPORT	12	0	0	1	1	1	1
GOBP_REGULATION_OF_GLUCOSE_IMPORT	52	0	0	1	1	1	1
GOBP_GLUCOSE_IMPORT	67	0	0	1	1	1	1
GOBP_NEGATIVE_REGULATION_OF_FATTY_ACID_OXIDATION	14	0	0	1	1	1	1
GOBP_POSITIVE_REGULATION_OF_FATTY_ACID_OXIDATION	15	0	0	1	1	1	1
GOBP_REGULATION_OF_FATTY_ACID_OXIDATION	34	0	0	1	1	1	1
GOBP_NORADRENERGIC_NEURON_DEVELOPMENT	5	0	0	1	1	1	1
GOBP_ALDEHYDE_CATABOLIC_PROCESS	13	0	0	1	1	1	1
GOBP_ALDEHYDE_BIOSYNTHETIC_PROCESS	16	0	0	1	1	1	1
GOBP_POLYOL_CATABOLIC_PROCESS	25	0	0	1	1	1	1
GOBP_REGULATION_OF_JNK_CASCADE	137	0	0	1	1	1	1
GOBP_POLYOL_BIOSYNTHETIC_PROCESS	60	0	0	1	1	1	1
GOBP_ALCOHOL_CATABOLIC_PROCESS	52	0	0	1	1	1	1
GOBP_PIGMENT_CATABOLIC_PROCESS	11	0	0	1	1	1	1
GOBP_BRAINSTEM_DEVELOPMENT	8	0	0	1	1	1	1
GOBP_TETRAHYDROBIOPTERIN_METABOLIC_PROCESS	8	0	0	1	1	1	1
GOBP_NEGATIVE_REGULATION_OF_VITAMIN_METABOLIC_PROCESS	7	0	0	1	1	1	1
GOBP_PYRIMIDINE_NUCLEOSIDE_CATABOLIC_PROCESS	16	0	0	1	1	1	1
GOBP_PURINE_RIBONUCLEOSIDE_CATABOLIC_PROCESS	5	0	0	1	1	1	1
GOBP_PURINE_RIBONUCLEOSIDE_METABOLIC_PROCESS	19	0	0	1	1	1	1
GOBP_PYRIMIDINE_DEOXYRIBONUCLEOSIDE_METABOLIC_PROCESS	4	0	0	1	1	1	1
GOBP_PURINE_DEOXYRIBONUCLEOSIDE_METABOLIC_PROCESS	5	0	0	1	1	1	1
GOBP_DEOXYRIBONUCLEOSIDE_CATABOLIC_PROCESS	6	0	0	1	1	1	1
GOBP_ALCOHOL_BIOSYNTHETIC_PROCESS	131	0	0	1	1	1	1
GOBP_NUCLEOBASE_CATABOLIC_PROCESS	10	0	0	1	1	1	1
GOBP_NEGATIVE_REGULATION_OF_JNK_CASCADE	37	0	0	1	1	1	1
GOBP_PHOSPHATIDYLETHANOLAMINE_METABOLIC_PROCESS	22	0	0	1	1	1	1
GOBP_PHOSPHATIDIC_ACID_METABOLIC_PROCESS	34	0	0	1	1	1	1
GOBP_PHOSPHATIDYLGLYCEROL_METABOLIC_PROCESS	33	0	0	1	1	1	1
GOBP_PHOSPHATIDYLCHOLINE_METABOLIC_PROCESS	70	0	0	1	1	1	1
GOBP_PLATELET_ACTIVATING_FACTOR_METABOLIC_PROCESS	8	0	0	1	1	1	1
GOBP_MEMBRANE_LIPID_CATABOLIC_PROCESS	35	0	0	1	1	1	1
GOBP_DOLICHYL_DIPHOSPHATE_METABOLIC_PROCESS	5	0	0	1	1	1	1
GOBP_MONOACYLGLYCEROL_METABOLIC_PROCESS	14	0	0	1	1	1	1
GOBP_NEUTRAL_LIPID_CATABOLIC_PROCESS	36	0	0	1	1	1	1
GOBP_NEUTRAL_LIPID_BIOSYNTHETIC_PROCESS	44	0	0	1	1	1	1
GOBP_SHORT_CHAIN_FATTY_ACID_METABOLIC_PROCESS	14	0	0	1	1	1	1
GOBP_PROSTANOID_BIOSYNTHETIC_PROCESS	28	0	0	1	1	1	1
GOBP_POSITIVE_REGULATION_OF_JNK_CASCADE	94	0	0	1	1	1	1
GOBP_ICOSANOID_BIOSYNTHETIC_PROCESS	54	0	0	1	1	1	1
GOBP_ORGANOPHOSPHATE_CATABOLIC_PROCESS	157	0	0	1	1	1	1
GOBP_NORADRENERGIC_NEURON_DIFFERENTIATION	11	0	0	1	1	1	1
GOBP_URATE_METABOLIC_PROCESS	11	0	0	1	1	1	1
GOBP_5_PHOSPHORIBOSE_1_DIPHOSPHATE_METABOLIC_PROCESS	6	0	0	1	1	1	1
GOBP_RIBOSE_PHOSPHATE_BIOSYNTHETIC_PROCESS	192	0	0	1	1	1	1
GOBP_MONOSACCHARIDE_CATABOLIC_PROCESS	46	0	0	1	1	1	1
GOBP_AMINO_SUGAR_BIOSYNTHETIC_PROCESS	11	0	0	1	1	1	1
GOBP_AMINO_SUGAR_CATABOLIC_PROCESS	15	0	0	1	1	1	1
GOBP_CDP_DIACYLGLYCEROL_METABOLIC_PROCESS	12	0	0	1	1	1	1
GOBP_DIACYLGLYCEROL_CATABOLIC_PROCESS	5	0	0	1	1	1	1
GOBP_DIACYLGLYCEROL_METABOLIC_PROCESS	25	0	0	1	1	1	1
GOBP_L_CYSTEINE_METABOLIC_PROCESS	4	0	0	1	1	1	1
GOBP_NUCLEOBASE_BIOSYNTHETIC_PROCESS	19	0	0	1	1	1	1
GOBP_INOSINE_METABOLIC_PROCESS	4	0	0	1	1	1	1
GOBP_GUANINE_METABOLIC_PROCESS	5	0	0	1	1	1	1
GOBP_POSITIVE_REGULATION_OF_NATURAL_KILLER_CELL_MEDIATED_CYTOTOXICITY	26	0	0	1	1	1	1
GOBP_POSITIVE_REGULATION_OF_TRANSLATIONAL_INITIATION	27	0	0	1	1	1	1
GOBP_NEGATIVE_REGULATION_OF_TRANSLATIONAL_INITIATION	19	0	0	1	1	1	1
GOBP_POSITIVE_REGULATION_OF_TRANSCRIPTION_BY_RNA_POLYMERASE_III	16	0	0	1	1	1	1
GOBP_AXIS_ELONGATION	28	0	0	1	1	1	1
GOBP_POSITIVE_REGULATION_OF_TRANSCRIPTION_BY_RNA_POLYMERASE_I	32	0	0	1	1	1	1
GOBP_POSITIVE_REGULATION_OF_STEROID_METABOLIC_PROCESS	25	0	0	1	1	1	1
GOBP_NEGATIVE_REGULATION_OF_STEROID_METABOLIC_PROCESS	27	0	0	1	1	1	1
GOBP_POSITIVE_REGULATION_OF_CIRCADIAN_SLEEP_WAKE_CYCLE_SLEEP	5	0	0	1	1	1	1
GOBP_PLANAR_CELL_POLARITY_PATHWAY_INVOLVED_IN_AXIS_ELONGATION	6	0	0	1	1	1	1
GOBP_POSITIVE_REGULATION_OF_MUSCLE_CONTRACTION	44	0	0	1	1	1	1
GOBP_NEGATIVE_REGULATION_OF_CALCIUM_ION_DEPENDENT_EXOCYTOSIS	7	0	0	1	1	1	1
GOBP_NEGATIVE_REGULATION_OF_MUSCLE_CONTRACTION	20	0	0	1	1	1	1
GOBP_REGULATION_OF_FEMALE_RECEPTIVITY	7	0	0	1	1	1	1
GOBP_POSITIVE_REGULATION_OF_FATTY_ACID_METABOLIC_PROCESS	35	0	0	1	1	1	1
GOBP_NEGATIVE_REGULATION_OF_FATTY_ACID_METABOLIC_PROCESS	33	0	0	1	1	1	1
GOBP_POSITIVE_REGULATION_OF_EXOCYTOSIS	79	0	0	1	1	1	1
GOBP_NEGATIVE_REGULATION_OF_EXOCYTOSIS	34	0	0	1	1	1	1
GOBP_POSITIVE_REGULATION_OF_COMPLEMENT_ACTIVATION	4	0	0	1	1	1	1
GOBP_NEGATIVE_REGULATION_OF_COMPLEMENT_ACTIVATION	13	0	0	1	1	1	1
GOBP_POSITIVE_REGULATION_OF_CATECHOLAMINE_METABOLIC_PROCESS	7	0	0	1	1	1	1
GOBP_POSITIVE_REGULATION_OF_CARBOHYDRATE_METABOLIC_PROCESS	73	0	0	1	1	1	1
GOBP_CHONDROCYTE_DIFFERENTIATION_INVOLVED_IN_ENDOCHONDRAL_BONE_MORPHOGENESIS	15	0	0	1	1	1	1
GOBP_POSITIVE_REGULATION_OF_DNA_RECOMBINATION	64	0	0	1	1	1	1
GOBP_RETINAL_PIGMENT_EPITHELIUM_DEVELOPMENT	6	0	0	1	1	1	1
GOBP_POSITIVE_REGULATION_OF_CALCIUM_ION_DEPENDENT_EXOCYTOSIS	14	0	0	1	1	1	1
GOBP_NEGATIVE_REGULATION_OF_NUCLEOTIDE_METABOLIC_PROCESS	21	0	0	1	1	1	1
GOBP_POSITIVE_REGULATION_OF_NUCLEOTIDE_METABOLIC_PROCESS	37	0	0	1	1	1	1
GOBP_CYTIDINE_METABOLIC_PROCESS	12	0	0	1	1	1	1
GOBP_ADENOSINE_METABOLIC_PROCESS	8	0	0	1	1	1	1
GOBP_DUMP_CATABOLIC_PROCESS	6	0	0	1	1	1	1
GOBP_DUMP_METABOLIC_PROCESS	7	0	0	1	1	1	1
GOBP_DTTP_METABOLIC_PROCESS	5	0	0	1	1	1	1
GOBP_DTMP_METABOLIC_PROCESS	6	0	0	1	1	1	1
GOBP_CGMP_METABOLIC_PROCESS	14	0	0	1	1	1	1
GOBP_CAMP_METABOLIC_PROCESS	23	0	0	1	1	1	1
GOBP_DGMP_METABOLIC_PROCESS	5	0	0	1	1	1	1
GOBP_DAMP_METABOLIC_PROCESS	7	0	0	1	1	1	1
GOBP_UTP_METABOLIC_PROCESS	11	0	0	1	1	1	1
GOBP_UMP_CATABOLIC_PROCESS	5	0	0	1	1	1	1
GOBP_IMP_METABOLIC_PROCESS	16	0	0	1	1	1	1
GOBP_GTP_METABOLIC_PROCESS	23	0	0	1	1	1	1
GOBP_GMP_METABOLIC_PROCESS	28	0	0	1	1	1	1
GOBP_CMP_METABOLIC_PROCESS	7	0	0	1	1	1	1
GOBP_AMP_METABOLIC_PROCESS	23	0	0	1	1	1	1
GOBP_REGULATION_OF_TRANSCRIPTION_BY_GLUCOSE	7	0	0	1	1	1	1
GOBP_SPHINGOSINE_1_PHOSPHATE_RECEPTOR_SIGNALING_PATHWAY	15	0	0	1	1	1	1
GOBP_REGULATION_OF_EMBRYONIC_DEVELOPMENT	85	0	0	1	1	1	1
GOBP_CARBON_CATABOLITE_REGULATION_OF_TRANSCRIPTION	5	0	0	1	1	1	1
GOBP_POSITIVE_REGULATION_OF_STRIATED_MUSCLE_CONTRACTION	12	0	0	1	1	1	1
GOBP_NEGATIVE_REGULATION_OF_STRIATED_MUSCLE_CONTRACTION	6	0	0	1	1	1	1
GOBP_POSITIVE_REGULATION_OF_SMOOTH_MUSCLE_CONTRACTION	29	0	0	1	1	1	1
GOBP_NEGATIVE_REGULATION_OF_SMOOTH_MUSCLE_CONTRACTION	13	0	0	1	1	1	1
GOBP_GLYCEROPHOSPHOLIPID_BIOSYNTHETIC_PROCESS	199	0	0	1	1	1	1
GOBP_GLYCEROPHOSPHOLIPID_CATABOLIC_PROCESS	33	0	0	1	1	1	1
GOBP_GLYCOSYLCERAMIDE_BIOSYNTHETIC_PROCESS	8	0	0	1	1	1	1
GOBP_GLYCOSYLCERAMIDE_CATABOLIC_PROCESS	5	0	0	1	1	1	1
GOBP_ISOPRENOID_TRANSPORT	5	0	0	1	1	1	1
GOBP_PHOSPHATIDYLINOSITOL_DEPHOSPHORYLATION	23	0	0	1	1	1	1
GOBP_PHOSPHATIDYLINOSITOL_PHOSPHATE_BIOSYNTHETIC_PROCESS	57	0	0	1	1	1	1
GOBP_NEGATIVE_REGULATION_OF_BONE_REMODELING	18	0	0	1	1	1	1
GOBP_REGULATION_OF_BONE_REMODELING	49	0	0	1	1	1	1
GOBP_BONE_REMODELING	87	0	0	1	1	1	1
GOBP_PHOSPHOLIPID_DEPHOSPHORYLATION	26	0	0	1	1	1	1
GOBP_GLYCOLIPID_TRANSPORT	7	0	0	1	1	1	1
GOBP_CARBOHYDRATE_PHOSPHORYLATION	23	0	0	1	1	1	1
GOBP_LIPID_PHOSPHORYLATION	15	0	0	1	1	1	1
GOBP_POSITIVE_REGULATION_OF_RNA_EXPORT_FROM_NUCLEUS	5	0	0	1	1	1	1
GOBP_QUINOLINATE_METABOLIC_PROCESS	5	0	0	1	1	1	1
GOBP_REGULATION_OF_RNA_EXPORT_FROM_NUCLEUS	12	0	0	1	1	1	1
GOBP_NEGATIVE_REGULATION_OF_PROTEIN_EXPORT_FROM_NUCLEUS	6	0	0	1	1	1	1
GOBP_MUSCLE_HYPERTROPHY_IN_RESPONSE_TO_STRESS	23	0	0	1	1	1	1
GOBP_WNT_SIGNALING_PATHWAY_INVOLVED_IN_HEART_DEVELOPMENT	11	0	0	1	1	1	1
GOBP_NEGATIVE_REGULATION_OF_NUCLEOCYTOPLASMIC_TRANSPORT	23	0	0	1	1	1	1
GOBP_REGULATION_OF_WNT_SIGNALING_PATHWAY_INVOLVED_IN_HEART_DEVELOPMENT	8	0	0	1	1	1	1
GOBP_RECEPTOR_MEDIATED_VIRION_ATTACHMENT_TO_HOST_CELL	7	0	0	1	1	1	1
GOBP_TRANSPORT_OF_VIRUS	22	0	0	1	1	1	1
GOBP_REGULATION_OF_VIRAL_TRANSCRIPTION	19	0	0	1	1	1	1
GOBP_VIRAL_BUDDING	27	0	0	1	1	1	1
GOBP_NON_LYTIC_VIRAL_RELEASE	14	0	0	1	1	1	1
GOBP_REGULATION_BY_VIRUS_OF_VIRAL_PROTEIN_LEVELS_IN_HOST_CELL	6	0	0	1	1	1	1
GOBP_SEPTUM_PRIMUM_DEVELOPMENT	4	0	0	1	1	1	1
GOBP_REGULATION_OF_SALIVA_SECRETION	7	0	0	1	1	1	1
GOBP_REGULATION_OF_HORMONE_SECRETION	243	0	0	1	1	1	1
GOBP_FOLLICLE_STIMULATING_HORMONE_SECRETION	8	0	0	1	1	1	1
GOBP_EPHRIN_RECEPTOR_SIGNALING_PATHWAY	51	0	0	1	1	1	1
GOBP_HEPATOCYTE_GROWTH_FACTOR_RECEPTOR_SIGNALING_PATHWAY	13	0	0	1	1	1	1
GOBP_NEUROTROPHIN_TRK_RECEPTOR_SIGNALING_PATHWAY	24	0	0	1	1	1	1
GOBP_ATRIAL_SEPTUM_DEVELOPMENT	21	0	0	1	1	1	1
GOBP_INSULIN_LIKE_GROWTH_FACTOR_RECEPTOR_SIGNALING_PATHWAY	47	0	0	1	1	1	1
GOBP_PLATELET_DERIVED_GROWTH_FACTOR_RECEPTOR_SIGNALING_PATHWAY	55	0	0	1	1	1	1
GOBP_ANTIGEN_PROCESSING_AND_PRESENTATION_ENDOGENOUS_LIPID_ANTIGEN_VIA_MHC_CLASS_IB	5	0	0	1	1	1	1
GOBP_ANTIGEN_PROCESSING_AND_PRESENTATION_OF_LIPID_ANTIGEN_VIA_MHC_CLASS_IB	7	0	0	1	1	1	1
GOBP_ANTIGEN_PROCESSING_AND_PRESENTATION_OF_PEPTIDE_ANTIGEN	67	0	0	1	1	1	1
GOBP_VESICLE_TRANSPORT_ALONG_MICROTUBULE	43	0	0	1	1	1	1
GOBP_REGULATION_OF_RESPONSE_TO_OSMOTIC_STRESS	16	0	0	1	1	1	1
GOBP_POSITIVE_REGULATION_OF_HEMOGLOBIN_BIOSYNTHETIC_PROCESS	6	0	0	1	1	1	1
GOBP_REGULATION_OF_HEMOGLOBIN_BIOSYNTHETIC_PROCESS	8	0	0	1	1	1	1
GOBP_KETONE_BODY_BIOSYNTHETIC_PROCESS	6	0	0	1	1	1	1
GOBP_FATTY_ACYL_COA_BIOSYNTHETIC_PROCESS	24	0	0	1	1	1	1
GOBP_NUCLEOSIDE_MONOPHOSPHATE_PHOSPHORYLATION	10	0	0	1	1	1	1
GOBP_PORE_COMPLEX_ASSEMBLY	20	0	0	1	1	1	1
GOBP_NEGATIVE_REGULATION_OF_NEUROTRANSMITTER_SECRETION	5	0	0	1	1	1	1
GOBP_REGULATION_OF_MITOCHONDRIAL_MEMBRANE_PERMEABILITY	55	0	0	1	1	1	1
GOBP_REGULATION_OF_LIPID_BIOSYNTHETIC_PROCESS	168	0	0	1	1	1	1
GOBP_POSITIVE_REGULATION_OF_LIPID_BIOSYNTHETIC_PROCESS	81	0	0	1	1	1	1
GOBP_NEGATIVE_REGULATION_OF_HORMONE_SECRETION	63	0	0	1	1	1	1
GOBP_POSITIVE_REGULATION_OF_HORMONE_SECRETION	135	0	0	1	1	1	1
GOBP_POSITIVE_REGULATION_OF_HORMONE_BIOSYNTHETIC_PROCESS	10	0	0	1	1	1	1
GOBP_REGULATION_OF_HORMONE_BIOSYNTHETIC_PROCESS	25	0	0	1	1	1	1
GOBP_NEGATIVE_REGULATION_OF_WNT_SIGNALING_PATHWAY_INVOLVED_IN_HEART_DEVELOPMENT	7	0	0	1	1	1	1
GOBP_INOSITOL_LIPID_MEDIATED_SIGNALING	167	0	0	1	1	1	1
GOBP_MUSCLE_CELL_CELLULAR_HOMEOSTASIS	21	0	0	1	1	1	1
GOBP_DECIDUALIZATION	25	0	0	1	1	1	1
GOBP_CILIUM_MOVEMENT	144	0	0	1	1	1	1
GOBP_REGULATION_OF_MITOTIC_CENTROSOME_SEPARATION	9	0	0	1	1	1	1
GOBP_POSITIVE_REGULATION_OF_CENTRIOLE_REPLICATION	8	0	0	1	1	1	1
GOBP_NEGATIVE_REGULATION_OF_CENTRIOLE_REPLICATION	7	0	0	1	1	1	1
GOBP_PERICARDIUM_MORPHOGENESIS	8	0	0	1	1	1	1
GOBP_NEGATIVE_REGULATION_OF_VIRAL_ENTRY_INTO_HOST_CELL	22	0	0	1	1	1	1
GOBP_REGULATION_OF_VIRAL_ENTRY_INTO_HOST_CELL	47	0	0	1	1	1	1
GOBP_REGULATION_OF_CILIUM_MOVEMENT	32	0	0	1	1	1	1
GOBP_RETINAL_ROD_CELL_DEVELOPMENT	8	0	0	1	1	1	1
GOBP_DEVELOPMENT_OF_SECONDARY_FEMALE_SEXUAL_CHARACTERISTICS	6	0	0	1	1	1	1
GOBP_SALIVA_SECRETION	12	0	0	1	1	1	1
GOBP_XENOBIOTIC_EXPORT_FROM_CELL	14	0	0	1	1	1	1
GOBP_POSITIVE_REGULATION_OF_CILIUM_MOVEMENT	11	0	0	1	1	1	1
GOBP_SPHINGOID_METABOLIC_PROCESS	18	0	0	1	1	1	1
GOBP_CERAMIDE_CATABOLIC_PROCESS	18	0	0	1	1	1	1
GOBP_CERAMIDE_BIOSYNTHETIC_PROCESS	65	0	0	1	1	1	1
GOBP_SPHINGOSINE_BIOSYNTHETIC_PROCESS	13	0	0	1	1	1	1
GOBP_GLYCEROLIPID_CATABOLIC_PROCESS	63	0	0	1	1	1	1
GOBP_PROTOPORPHYRINOGEN_IX_METABOLIC_PROCESS	11	0	0	1	1	1	1
GOBP_S_ADENOSYLMETHIONINE_METABOLIC_PROCESS	16	0	0	1	1	1	1
GOBP_PHOSPHATIDYLINOSITOL_METABOLIC_PROCESS	147	0	0	1	1	1	1
GOBP_GLYOXYLATE_METABOLIC_PROCESS	8	0	0	1	1	1	1
GOBP_GLYCEROLIPID_METABOLIC_PROCESS	361	0	0	1	1	1	1
GOBP_GLYCOSPHINGOLIPID_CATABOLIC_PROCESS	12	0	0	1	1	1	1
GOBP_REGULATION_OF_CILIUM_BEAT_FREQUENCY	12	0	0	1	1	1	1
GOBP_REGULATION_OF_MESENCHYMAL_TO_EPITHELIAL_TRANSITION_INVOLVED_IN_METANEPHROS_MORPHOGENESIS	7	0	0	1	1	1	1
GOBP_METANEPHROS_MORPHOGENESIS	32	0	0	1	1	1	1
GOBP_MESENCHYMAL_TO_EPITHELIAL_TRANSITION_INVOLVED_IN_METANEPHROS_MORPHOGENESIS	12	0	0	1	1	1	1
GOBP_RESPONSE_TO_MERCURY_ION	11	0	0	1	1	1	1
GOBP_RESPONSE_TO_COPPER_ION	39	0	0	1	1	1	1
GOBP_RESPONSE_TO_CADMIUM_ION	54	0	0	1	1	1	1
GOBP_RESPONSE_TO_ARSENIC_CONTAINING_SUBSTANCE	31	0	0	1	1	1	1
GOBP_RESPONSE_TO_ORGANOPHOSPHORUS	128	0	0	1	1	1	1
GOBP_TYPE_B_PANCREATIC_CELL_DIFFERENTIATION	29	0	0	1	1	1	1
GOBP_RETINAL_CELL_PROGRAMMED_CELL_DEATH	6	0	0	1	1	1	1
GOBP_PANCREATIC_A_CELL_DIFFERENTIATION	10	0	0	1	1	1	1
GOBP_FOLIC_ACID_METABOLIC_PROCESS	14	0	0	1	1	1	1
GOBP_TETRAHYDROFOLATE_BIOSYNTHETIC_PROCESS	4	0	0	1	1	1	1
GOBP_TETRAHYDROFOLATE_METABOLIC_PROCESS	13	0	0	1	1	1	1
GOBP_POSITIVE_REGULATION_OF_BLOOD_PRESSURE_BY_EPINEPHRINE_NOREPINEPHRINE	6	0	0	1	1	1	1
GOBP_POSITIVE_REGULATION_OF_GAMMA_DELTA_T_CELL_ACTIVATION	9	0	0	1	1	1	1
GOBP_REGULATION_OF_GAMMA_DELTA_T_CELL_ACTIVATION	11	0	0	1	1	1	1
GOBP_NEGATIVE_REGULATION_OF_ALPHA_BETA_T_CELL_PROLIFERATION	15	0	0	1	1	1	1
GOBP_POSITIVE_REGULATION_OF_ALPHA_BETA_T_CELL_PROLIFERATION	25	0	0	1	1	1	1
GOBP_TYPE_B_PANCREATIC_CELL_DEVELOPMENT	22	0	0	1	1	1	1
GOBP_POSITIVE_REGULATION_OF_ALPHA_BETA_T_CELL_DIFFERENTIATION	51	0	0	1	1	1	1
GOBP_REGULATION_OF_EXTRACELLULAR_MATRIX_CONSTITUENT_SECRETION	9	0	0	1	1	1	1
GOBP_POSITIVE_REGULATION_OF_ALPHA_BETA_T_CELL_ACTIVATION	70	0	0	1	1	1	1
GOBP_ALPHA_BETA_T_CELL_PROLIFERATION	46	0	0	1	1	1	1
GOBP_POSITIVE_REGULATION_OF_EXTRACELLULAR_MATRIX_CONSTITUENT_SECRETION	5	0	0	1	1	1	1
GOBP_AMINO_ACID_TRANSMEMBRANE_TRANSPORT	97	0	0	1	1	1	1
GOBP_GAMMA_DELTA_T_CELL_ACTIVATION	22	0	0	1	1	1	1
GOBP_REGULATION_OF_INSULIN_RECEPTOR_SIGNALING_PATHWAY	65	0	0	1	1	1	1
GOBP_GDP_METABOLIC_PROCESS	11	0	0	1	1	1	1
GOBP_NEGATIVE_REGULATION_OF_DNA_RECOMBINATION	29	0	0	1	1	1	1
GOBP_PROGESTERONE_RECEPTOR_SIGNALING_PATHWAY	8	0	0	1	1	1	1
GOBP_NEGATIVE_REGULATION_OF_CALCIUM_MEDIATED_SIGNALING	19	0	0	1	1	1	1
GOBP_POSITIVE_REGULATION_OF_CHROMOSOME_SEGREGATION	27	0	0	1	1	1	1
GOBP_NEGATIVE_REGULATION_OF_LYMPHOCYTE_MEDIATED_IMMUNITY	56	0	0	1	1	1	1
GOBP_NEGATIVE_REGULATION_OF_TELOMERASE_ACTIVITY	11	0	0	1	1	1	1
GOBP_POSITIVE_REGULATION_OF_TELOMERASE_ACTIVITY	34	0	0	1	1	1	1
GOBP_POSITIVE_REGULATION_OF_LYMPHOCYTE_MEDIATED_IMMUNITY	116	0	0	1	1	1	1
GOBP_POSITIVE_REGULATION_OF_TRANSMISSION_OF_NERVE_IMPULSE	6	0	0	1	1	1	1
GOBP_NEGATIVE_REGULATION_OF_TRANSMISSION_OF_NERVE_IMPULSE	6	0	0	1	1	1	1
GOBP_REGULATION_OF_TRANSMISSION_OF_NERVE_IMPULSE	16	0	0	1	1	1	1
GOBP_POSITIVE_REGULATION_OF_SYNAPTIC_TRANSMISSION_GLUTAMATERGIC	35	0	0	1	1	1	1
GOBP_NEGATIVE_REGULATION_OF_SYNAPTIC_TRANSMISSION_GLUTAMATERGIC	10	0	0	1	1	1	1
GOBP_REGULATION_OF_T_CELL_MEDIATED_IMMUNITY	93	0	0	1	1	1	1
GOBP_POSITIVE_REGULATION_OF_ATTACHMENT_OF_SPINDLE_MICROTUBULES_TO_KINETOCHORE	11	0	0	1	1	1	1
GOBP_NEGATIVE_REGULATION_OF_SYNAPSE_ASSEMBLY	8	0	0	1	1	1	1
GOBP_POSITIVE_REGULATION_OF_T_CELL_MEDIATED_IMMUNITY	65	0	0	1	1	1	1
GOBP_REGULATION_OF_B_CELL_MEDIATED_IMMUNITY	56	0	0	1	1	1	1
GOBP_POSITIVE_REGULATION_OF_AMINO_ACID_TRANSPORT	23	0	0	1	1	1	1
GOBP_NEGATIVE_REGULATION_OF_AMINO_ACID_TRANSPORT	15	0	0	1	1	1	1
GOBP_REGULATION_OF_AMINO_ACID_TRANSPORT	42	0	0	1	1	1	1
GOBP_POSITIVE_REGULATION_OF_AMINE_TRANSPORT	40	0	0	1	1	1	1
GOBP_NEGATIVE_REGULATION_OF_AMINE_TRANSPORT	27	0	0	1	1	1	1
GOBP_REGULATION_OF_CATECHOLAMINE_UPTAKE_INVOLVED_IN_SYNAPTIC_TRANSMISSION	8	0	0	1	1	1	1
GOBP_GAMMA_AMINOBUTYRIC_ACID_IMPORT	5	0	0	1	1	1	1
GOBP_L_GLUTAMATE_IMPORT	30	0	0	1	1	1	1
GOBP_CATECHOLAMINE_TRANSPORT	71	0	0	1	1	1	1
GOBP_NEGATIVE_REGULATION_OF_T_CELL_MEDIATED_IMMUNITY	27	0	0	1	1	1	1
GOBP_GLUTAMATE_REUPTAKE	6	0	0	1	1	1	1
GOBP_REGULATION_OF_ATTACHMENT_OF_SPINDLE_MICROTUBULES_TO_KINETOCHORE	18	0	0	1	1	1	1
GOBP_ALDITOL_PHOSPHATE_METABOLIC_PROCESS	11	0	0	1	1	1	1
GOBP_SODIUM_ION_HOMEOSTASIS	55	0	0	1	1	1	1
GOBP_POTASSIUM_ION_HOMEOSTASIS	34	0	0	1	1	1	1
GOBP_NEGATIVE_REGULATION_OF_PRODUCTION_OF_MOLECULAR_MEDIATOR_OF_IMMUNE_RESPONSE	47	0	0	1	1	1	1
GOBP_IRON_ION_HOMEOSTASIS	84	0	0	1	1	1	1
GOBP_COPPER_ION_HOMEOSTASIS	17	0	0	1	1	1	1
GOBP_PHOSPHATE_ION_HOMEOSTASIS	19	0	0	1	1	1	1
GOBP_ASYMMETRIC_NEUROBLAST_DIVISION	6	0	0	1	1	1	1
GOBP_NEUROBLAST_DIVISION	14	0	0	1	1	1	1
GOBP_REGULATION_OF_CARDIAC_MUSCLE_TISSUE_DEVELOPMENT	5	0	0	1	1	1	1
GOBP_POSITIVE_REGULATION_OF_PRODUCTION_OF_MOLECULAR_MEDIATOR_OF_IMMUNE_RESPONSE	127	0	0	1	1	1	1
GOBP_VENTRICULAR_CARDIAC_MUSCLE_CELL_DEVELOPMENT	10	0	0	1	1	1	1
GOBP_MODULATION_BY_HOST_OF_SYMBIONT_CATALYTIC_ACTIVITY	5	0	0	1	1	1	1
GOBP_REGULATION_OF_LEUKOCYTE_MEDIATED_IMMUNITY	234	0	0	1	1	1	1
GOBP_ATRIAL_CARDIAC_MUSCLE_TISSUE_MORPHOGENESIS	6	0	0	1	1	1	1
GOBP_CARDIAC_MUSCLE_TISSUE_MORPHOGENESIS	59	0	0	1	1	1	1
GOBP_NEGATIVE_REGULATION_OF_LEUKOCYTE_MEDIATED_IMMUNITY	68	0	0	1	1	1	1
GOBP_POSITIVE_REGULATION_OF_LEUKOCYTE_MEDIATED_IMMUNITY	137	0	0	1	1	1	1
GOBP_CARDIAC_MYOFIBRIL_ASSEMBLY	19	0	0	1	1	1	1
GOBP_STRIATED_MUSCLE_CELL_DEVELOPMENT	70	0	0	1	1	1	1
GOBP_REGULATION_OF_LYMPHOCYTE_MEDIATED_IMMUNITY	174	0	0	1	1	1	1
GOBP_XENOBIOTIC_GLUCURONIDATION	7	0	0	1	1	1	1
GOBP_FLAVONOID_GLUCURONIDATION	5	0	0	1	1	1	1
GOBP_CELLULAR_GLUCURONIDATION	21	0	0	1	1	1	1
GOBP_MONOACYLGLYCEROL_CATABOLIC_PROCESS	7	0	0	1	1	1	1
GOBP_VENTRICULAR_CARDIAC_MUSCLE_TISSUE_MORPHOGENESIS	46	0	0	1	1	1	1
GOBP_CATECHOLAMINE_UPTAKE_INVOLVED_IN_SYNAPTIC_TRANSMISSION	11	0	0	1	1	1	1
GOBP_AMINO_ACID_NEUROTRANSMITTER_REUPTAKE	10	0	0	1	1	1	1
GOBP_NEGATIVE_REGULATION_OF_B_CELL_MEDIATED_IMMUNITY	16	0	0	1	1	1	1
GOBP_NEGATIVE_REGULATION_OF_CYTOKINE_PRODUCTION_INVOLVED_IN_IMMUNE_RESPONSE	35	0	0	1	1	1	1
GOBP_POSITIVE_REGULATION_OF_CYTOKINE_PRODUCTION_INVOLVED_IN_IMMUNE_RESPONSE	79	0	0	1	1	1	1
GOBP_NEGATIVE_REGULATION_OF_T_CELL_CYTOKINE_PRODUCTION	11	0	0	1	1	1	1
GOBP_NEGATIVE_REGULATION_OF_CELL_DIVISION	16	0	0	1	1	1	1
GOBP_RESPONSE_TO_REDOX_STATE	11	0	0	1	1	1	1
GOBP_POSITIVE_REGULATION_OF_NITRIC_OXIDE_SYNTHASE_BIOSYNTHETIC_PROCESS	18	0	0	1	1	1	1
GOBP_NITRIC_OXIDE_SYNTHASE_BIOSYNTHETIC_PROCESS	20	0	0	1	1	1	1
GOBP_ACTIN_CROSSLINK_FORMATION	14	0	0	1	1	1	1
GOBP_PROTEIN_DE_ADP_RIBOSYLATION	5	0	0	1	1	1	1
GOBP_POSITIVE_REGULATION_OF_KILLING_OF_CELLS_OF_ANOTHER_ORGANISM	6	0	0	1	1	1	1
GOBP_REGULATION_OF_KILLING_OF_CELLS_OF_ANOTHER_ORGANISM	8	0	0	1	1	1	1
GOBP_POSITIVE_REGULATION_OF_NATURAL_KILLER_CELL_MEDIATED_IMMUNITY	31	0	0	1	1	1	1
GOBP_BIOLOGICAL_PROCESS_INVOLVED_IN_INTRASPECIES_INTERACTION_BETWEEN_ORGANISMS	53	0	0	1	1	1	1
GOBP_BIOLOGICAL_PROCESS_INVOLVED_IN_INTERACTION_WITH_HOST	200	0	0	1	1	1	1
GOBP_PROTEIN_DELIPIDATION	5	0	0	1	1	1	1
GOBP_POINTED_END_ACTIN_FILAMENT_CAPPING	7	0	0	1	1	1	1
GOBP_ESTABLISHMENT_OF_GOLGI_LOCALIZATION	7	0	0	1	1	1	1
GOBP_MEMBRANE_RAFT_LOCALIZATION	7	0	0	1	1	1	1
GOBP_MAINTENANCE_OF_CENTROSOME_LOCATION	5	0	0	1	1	1	1
GOBP_ESTABLISHMENT_OF_CENTROSOME_LOCALIZATION	9	0	0	1	1	1	1
GOBP_MAINTENANCE_OF_ORGANELLE_LOCATION	11	0	0	1	1	1	1
GOBP_POSITIVE_REGULATION_OF_DENDRITIC_CELL_CYTOKINE_PRODUCTION	12	0	0	1	1	1	1
GOBP_CELL_SURFACE_PATTERN_RECOGNITION_RECEPTOR_SIGNALING_PATHWAY	52	0	0	1	1	1	1
GOBP_SPINDLE_LOCALIZATION	60	0	0	1	1	1	1
GOBP_POSITIVE_REGULATION_OF_T_CELL_CYTOKINE_PRODUCTION	26	0	0	1	1	1	1
GOBP_MEDIUM_CHAIN_FATTY_ACID_METABOLIC_PROCESS	15	0	0	1	1	1	1
GOBP_MEDIUM_CHAIN_FATTY_ACID_BIOSYNTHETIC_PROCESS	6	0	0	1	1	1	1
GOBP_MEDIUM_CHAIN_FATTY_ACID_CATABOLIC_PROCESS	5	0	0	1	1	1	1
GOBP_REGULATION_OF_SENSORY_PERCEPTION	30	0	0	1	1	1	1
GOBP_POSITIVE_REGULATION_OF_CALCIUM_ION_TRANSPORT	123	0	0	1	1	1	1
GOBP_POSITIVE_REGULATION_OF_B_CELL_MEDIATED_IMMUNITY	35	0	0	1	1	1	1
GOBP_SULFATION	24	0	0	1	1	1	1
GOBP_NEGATIVE_REGULATION_OF_FIBRINOLYSIS	13	0	0	1	1	1	1
GOBP_REGULATION_OF_FIBRINOLYSIS	18	0	0	1	1	1	1
GOBP_ESTABLISHMENT_OF_PIGMENT_GRANULE_LOCALIZATION	24	0	0	1	1	1	1
GOBP_POSITIVE_REGULATION_OF_MITOCHONDRIAL_DEPOLARIZATION	7	0	0	1	1	1	1
GOBP_MEMBRANE_DEPOLARIZATION	70	0	0	1	1	1	1
GOBP_NEGATIVE_REGULATION_OF_PROTEIN_KINASE_B_SIGNALING	38	0	0	1	1	1	1
GOBP_POSITIVE_REGULATION_OF_PROTEIN_KINASE_B_SIGNALING	103	0	0	1	1	1	1
GOBP_POSITIVE_REGULATION_OF_FOCAL_ADHESION_ASSEMBLY	26	0	0	1	1	1	1
GOBP_REGULATION_OF_CARDIOBLAST_DIFFERENTIATION	6	0	0	1	1	1	1
GOBP_MITOCHONDRIAL_DEPOLARIZATION	19	0	0	1	1	1	1
GOBP_REGULATION_OF_NATURAL_KILLER_CELL_MEDIATED_IMMUNITY	51	0	0	1	1	1	1
GOBP_PIGMENT_GRANULE_LOCALIZATION	26	0	0	1	1	1	1
GOBP_KILLING_BY_HOST_OF_SYMBIONT_CELLS	28	0	0	1	1	1	1
GOBP_GENERAL_ADAPTATION_SYNDROME_BEHAVIORAL_PROCESS	5	0	0	1	1	1	1
GOBP_GENERAL_ADAPTATION_SYNDROME	6	0	0	1	1	1	1
GOBP_NEGATIVE_REGULATION_OF_NATURAL_KILLER_CELL_MEDIATED_IMMUNITY	21	0	0	1	1	1	1
GOBP_CYTOLYSIS_BY_HOST_OF_SYMBIONT_CELLS	7	0	0	1	1	1	1
GOBP_REGULATION_OF_SYNAPSE_STRUCTURAL_PLASTICITY	7	0	0	1	1	1	1
GOBP_NEGATIVE_REGULATION_OF_HAIR_FOLLICLE_DEVELOPMENT	5	0	0	1	1	1	1
GOBP_POSITIVE_REGULATION_OF_HAIR_FOLLICLE_DEVELOPMENT	12	0	0	1	1	1	1
GOBP_REGULATION_OF_HAIR_FOLLICLE_DEVELOPMENT	19	0	0	1	1	1	1
GOBP_MONOATOMIC_ANION_HOMEOSTASIS	22	0	0	1	1	1	1
GOBP_LIPID_HOMEOSTASIS	146	0	0	1	1	1	1
GOBP_FATTY_ACID_HOMEOSTASIS	16	0	0	1	1	1	1
GOBP_ACYLGLYCEROL_HOMEOSTASIS	36	0	0	1	1	1	1
GOBP_REGULATION_OF_GLIAL_CELL_PROLIFERATION	35	0	0	1	1	1	1
GOBP_DETECTION_OF_CELL_DENSITY	10	0	0	1	1	1	1
GOBP_DELAMINATION	7	0	0	1	1	1	1
GOBP_MESENCHYMAL_TO_EPITHELIAL_TRANSITION	20	0	0	1	1	1	1
GOBP_RETINAL_ROD_CELL_DIFFERENTIATION	12	0	0	1	1	1	1
GOBP_CAMERA_TYPE_EYE_PHOTORECEPTOR_CELL_DIFFERENTIATION	28	0	0	1	1	1	1
GOBP_HEMATOPOIETIC_STEM_CELL_DIFFERENTIATION	36	0	0	1	1	1	1
GOBP_DEFINITIVE_HEMOPOIESIS	20	0	0	1	1	1	1
GOBP_PRIMITIVE_HEMOPOIESIS	9	0	0	1	1	1	1
GOBP_REGULATION_OF_NUCLEAR_TRANSCRIBED_MRNA_POLY_A_TAIL_SHORTENING	13	0	0	1	1	1	1
GOBP_POSITIVE_REGULATION_OF_LIPASE_ACTIVITY	64	0	0	1	1	1	1
GOBP_POSITIVE_REGULATION_OF_GLIAL_CELL_PROLIFERATION	18	0	0	1	1	1	1
GOBP_NEGATIVE_REGULATION_OF_LIPASE_ACTIVITY	16	0	0	1	1	1	1
GOBP_MALE_MATING_BEHAVIOR	6	0	0	1	1	1	1
GOBP_LIMB_BUD_FORMATION	11	0	0	1	1	1	1
GOBP_POSITIVE_REGULATION_OF_DOPAMINE_RECEPTOR_SIGNALING_PATHWAY	5	0	0	1	1	1	1
GOBP_REGULATION_OF_DOPAMINE_RECEPTOR_SIGNALING_PATHWAY	11	0	0	1	1	1	1
GOBP_PHOSPHOLIPASE_C_ACTIVATING_DOPAMINE_RECEPTOR_SIGNALING_PATHWAY	8	0	0	1	1	1	1
GOBP_PLATELET_DENSE_GRANULE_ORGANIZATION	24	0	0	1	1	1	1
GOBP_NEGATIVE_REGULATION_OF_POST_TRANSCRIPTIONAL_GENE_SILENCING	14	0	0	1	1	1	1
GOBP_POSITIVE_REGULATION_OF_POST_TRANSCRIPTIONAL_GENE_SILENCING	17	0	0	1	1	1	1
GOBP_POSITIVE_REGULATION_OF_SYNCYTIUM_FORMATION_BY_PLASMA_MEMBRANE_FUSION	22	0	0	1	1	1	1
GOBP_REGULATION_OF_SYNCYTIUM_FORMATION_BY_PLASMA_MEMBRANE_FUSION	27	0	0	1	1	1	1
GOBP_MATERNAL_PROCESS_INVOLVED_IN_PARTURITION	6	0	0	1	1	1	1
GOBP_REGULATION_OF_LIPASE_ACTIVITY	86	0	0	1	1	1	1
GOBP_NEGATIVE_REGULATION_OF_GLIAL_CELL_PROLIFERATION	16	0	0	1	1	1	1
GOBP_REGULATION_OF_FEEDING_BEHAVIOR	27	0	0	1	1	1	1
GOBP_REGULATION_OF_RESPIRATORY_BURST	15	0	0	1	1	1	1
GOBP_POSITIVE_REGULATION_OF_LEUKOCYTE_MIGRATION	143	0	0	1	1	1	1
GOBP_REGULATION_OF_LEUKOCYTE_CHEMOTAXIS	120	0	0	1	1	1	1
GOBP_NEGATIVE_REGULATION_OF_LEUKOCYTE_CHEMOTAXIS	20	0	0	1	1	1	1
GOBP_PRIMITIVE_ERYTHROCYTE_DIFFERENTIATION	5	0	0	1	1	1	1
GOBP_CARDIAC_EPITHELIAL_TO_MESENCHYMAL_TRANSITION	37	0	0	1	1	1	1
GOBP_POSITIVE_REGULATION_OF_RYANODINE_SENSITIVE_CALCIUM_RELEASE_CHANNEL_ACTIVITY	8	0	0	1	1	1	1
GOBP_NEGATIVE_REGULATION_OF_RYANODINE_SENSITIVE_CALCIUM_RELEASE_CHANNEL_ACTIVITY	12	0	0	1	1	1	1
GOBP_REGULATION_OF_RYANODINE_SENSITIVE_CALCIUM_RELEASE_CHANNEL_ACTIVITY	25	0	0	1	1	1	1
GOBP_REGULATION_OF_BLOOD_VESSEL_REMODELING	7	0	0	1	1	1	1
GOBP_ELASTIN_CATABOLIC_PROCESS	3	0	0	1	1	1	1
GOBP_REGULATION_OF_VENTRICULAR_CARDIAC_MUSCLE_CELL_MEMBRANE_REPOLARIZATION	20	0	0	1	1	1	1
GOBP_POSITIVE_REGULATION_OF_LEUKOCYTE_CHEMOTAXIS	93	0	0	1	1	1	1
GOBP_REGULATION_OF_PHOSPHATIDYLINOSITOL_DEPHOSPHORYLATION	6	0	0	1	1	1	1
GOBP_POSITIVE_REGULATION_OF_SARCOMERE_ORGANIZATION	4	0	0	1	1	1	1
GOBP_REGULATION_OF_SARCOMERE_ORGANIZATION	7	0	0	1	1	1	1
GOBP_REGULATION_OF_CILIUM_BEAT_FREQUENCY_INVOLVED_IN_CILIARY_MOTILITY	8	0	0	1	1	1	1
GOBP_REGULATION_OF_CELLULAR_EXTRAVASATION	40	0	0	1	1	1	1
GOBP_LONG_TERM_SYNAPTIC_POTENTIATION	86	0	0	1	1	1	1
GOBP_TRANSDIFFERENTIATION	7	0	0	1	1	1	1
GOBP_EPITHELIAL_CILIUM_MOVEMENT_INVOLVED_IN_DETERMINATION_OF_LEFT_RIGHT_ASYMMETRY	8	0	0	1	1	1	1
GOBP_NEGATIVE_REGULATION_OF_CELLULAR_EXTRAVASATION	8	0	0	1	1	1	1
GOBP_EMBRYONIC_SKELETAL_JOINT_MORPHOGENESIS	11	0	0	1	1	1	1
GOBP_NEGATIVE_REGULATION_OF_RESPIRATORY_BURST	6	0	0	1	1	1	1
GOBP_POSITIVE_REGULATION_OF_RESPIRATORY_BURST	6	0	0	1	1	1	1
GOBP_NEGATIVE_REGULATION_OF_RESPIRATORY_BURST_INVOLVED_IN_INFLAMMATORY_RESPONSE	5	0	0	1	1	1	1
GOBP_EMBRYONIC_PROCESS_INVOLVED_IN_FEMALE_PREGNANCY	7	0	0	1	1	1	1
GOBP_CYTOSOLIC_PATTERN_RECOGNITION_RECEPTOR_SIGNALING_PATHWAY	87	0	0	1	1	1	1
GOBP_MATERNAL_PROCESS_INVOLVED_IN_FEMALE_PREGNANCY	60	0	0	1	1	1	1
GOBP_THYROID_STIMULATING_HORMONE_SECRETING_CELL_DIFFERENTIATION	6	0	0	1	1	1	1
GOBP_PHARYNGEAL_SYSTEM_DEVELOPMENT	28	0	0	1	1	1	1
GOBP_ANATOMICAL_STRUCTURE_REGRESSION	16	0	0	1	1	1	1
GOBP_CONVERGENT_EXTENSION_INVOLVED_IN_ORGANOGENESIS	5	0	0	1	1	1	1
GOBP_CONVERGENT_EXTENSION_INVOLVED_IN_AXIS_ELONGATION	6	0	0	1	1	1	1
GOBP_CONVERGENT_EXTENSION_INVOLVED_IN_GASTRULATION	9	0	0	1	1	1	1
GOBP_CONVERGENT_EXTENSION	15	0	0	1	1	1	1
GOBP_SOFT_PALATE_DEVELOPMENT	5	0	0	1	1	1	1
GOBP_HARD_PALATE_DEVELOPMENT	8	0	0	1	1	1	1
GOBP_BERGMANN_GLIAL_CELL_DIFFERENTIATION	10	0	0	1	1	1	1
GOBP_REGULATION_OF_PRODUCTION_OF_MOLECULAR_MEDIATOR_OF_IMMUNE_RESPONSE	180	0	0	1	1	1	1
GOBP_PARATHYROID_GLAND_DEVELOPMENT	6	0	0	1	1	1	1
GOBP_POSITIVE_REGULATION_OF_IMMUNE_EFFECTOR_PROCESS	251	0	0	1	1	1	1
GOBP_RIGHTING_REFLEX	8	0	0	1	1	1	1
GOBP_SERTOLI_CELL_DEVELOPMENT	14	0	0	1	1	1	1
GOBP_SERTOLI_CELL_DIFFERENTIATION	20	0	0	1	1	1	1
GOBP_REFLEX	21	0	0	1	1	1	1
GOBP_L_PROLINE_BIOSYNTHETIC_PROCESS	5	0	0	1	1	1	1
GOBP_DIGESTIVE_SYSTEM_DEVELOPMENT	142	0	0	1	1	1	1
GOBP_RELAXATION_OF_CARDIAC_MUSCLE	17	0	0	1	1	1	1
GOBP_NEGATIVE_REGULATION_OF_CARDIAC_MUSCLE_CONTRACTION	5	0	0	1	1	1	1
GOBP_REGULATION_OF_CARDIAC_MUSCLE_CONTRACTION	71	0	0	1	1	1	1
GOBP_RESPONSE_TO_HYPEROXIA	19	0	0	1	1	1	1
GOBP_STEROL_HOMEOSTASIS	82	0	0	1	1	1	1
GOBP_PHOSPHOLIPID_HOMEOSTASIS	16	0	0	1	1	1	1
GOBP_SERTOLI_CELL_PROLIFERATION	5	0	0	1	1	1	1
GOBP_PERICARDIUM_DEVELOPMENT	19	0	0	1	1	1	1
GOBP_RETINA_MORPHOGENESIS_IN_CAMERA_TYPE_EYE	60	0	0	1	1	1	1
GOBP_NEGATIVE_REGULATION_OF_CARDIAC_MUSCLE_CELL_PROLIFERATION	12	0	0	1	1	1	1
GOBP_SOMATOTROPIN_SECRETING_CELL_DIFFERENTIATION	5	0	0	1	1	1	1
GOBP_POSITIVE_REGULATION_OF_GROWTH_HORMONE_SECRETION	8	0	0	1	1	1	1
GOBP_INNER_EAR_RECEPTOR_CELL_STEREOCILIUM_ORGANIZATION	30	0	0	1	1	1	1
GOBP_INNER_EAR_RECEPTOR_CELL_FATE_COMMITMENT	5	0	0	1	1	1	1
GOBP_INNER_EAR_RECEPTOR_CELL_DEVELOPMENT	41	0	0	1	1	1	1
GOBP_AUDITORY_RECEPTOR_CELL_DEVELOPMENT	21	0	0	1	1	1	1
GOBP_RELAXATION_OF_VASCULAR_ASSOCIATED_SMOOTH_MUSCLE	5	0	0	1	1	1	1
GOBP_MEMBRANE_HYPERPOLARIZATION	11	0	0	1	1	1	1
GOBP_INHIBITORY_POSTSYNAPTIC_POTENTIAL	14	0	0	1	1	1	1
GOBP_REGULATION_OF_RESTING_MEMBRANE_POTENTIAL	10	0	0	1	1	1	1
GOBP_SYNAPSE_MATURATION	31	0	0	1	1	1	1
GOBP_MICTURITION	9	0	0	1	1	1	1
GOBP_VAGINA_DEVELOPMENT	10	0	0	1	1	1	1
GOBP_OVIDUCT_DEVELOPMENT	5	0	0	1	1	1	1
GOBP_UTERUS_DEVELOPMENT	23	0	0	1	1	1	1
GOBP_EMBRYONIC_RETINA_MORPHOGENESIS_IN_CAMERA_TYPE_EYE	6	0	0	1	1	1	1
GOBP_MAMMARY_GLAND_INVOLUTION	9	0	0	1	1	1	1
GOBP_ANGIOGENESIS_INVOLVED_IN_WOUND_HEALING	27	0	0	1	1	1	1
GOBP_POSITIVE_REGULATION_OF_EPITHELIAL_CELL_PROLIFERATION_INVOLVED_IN_WOUND_HEALING	8	0	0	1	1	1	1
GOBP_NEUROFILAMENT_CYTOSKELETON_ORGANIZATION	8	0	0	1	1	1	1
GOBP_POSITIVE_REGULATION_OF_PROTEIN_GLYCOSYLATION	8	0	0	1	1	1	1
GOBP_REGULATION_OF_PROTEIN_GLYCOSYLATION	12	0	0	1	1	1	1
GOBP_CARDIAC_MUSCLE_CONTRACTION	126	0	0	1	1	1	1
GOBP_REGULATION_OF_ACROSOME_REACTION	17	0	0	1	1	1	1
GOBP_POSITIVE_REGULATION_OF_CELLULAR_EXTRAVASATION	17	0	0	1	1	1	1
GOBP_PREPULSE_INHIBITION	12	0	0	1	1	1	1
GOBP_VOLUNTARY_SKELETAL_MUSCLE_CONTRACTION	4	0	0	1	1	1	1
GOBP_RESPONSE_TO_OSMOTIC_STRESS	87	0	0	1	1	1	1
GOBP_GOLGI_LOCALIZATION	13	0	0	1	1	1	1
GOBP_REGULATION_OF_HELICASE_ACTIVITY	12	0	0	1	1	1	1
GOBP_NEGATIVE_REGULATION_OF_ACUTE_INFLAMMATORY_RESPONSE_TO_ANTIGENIC_STIMULUS	4	0	0	1	1	1	1
GOBP_POSITIVE_REGULATION_OF_ACUTE_INFLAMMATORY_RESPONSE_TO_ANTIGENIC_STIMULUS	8	0	0	1	1	1	1
GOBP_REGULATION_OF_HYPERSENSITIVITY	9	0	0	1	1	1	1
GOBP_CHAPERONE_COFACTOR_DEPENDENT_PROTEIN_REFOLDING	30	0	0	1	1	1	1
GOBP_POSITIVE_REGULATION_OF_HYPERSENSITIVITY	6	0	0	1	1	1	1
GOBP_POSITIVE_REGULATION_OF_SMALL_GTPASE_MEDIATED_SIGNAL_TRANSDUCTION	65	0	0	1	1	1	1
GOBP_NEGATIVE_REGULATION_OF_LIPID_BIOSYNTHETIC_PROCESS	56	0	0	1	1	1	1
GOBP_POSITIVE_REGULATION_OF_DNA_METABOLIC_PROCESS	285	0	0	1	1	1	1
GOBP_NEGATIVE_REGULATION_OF_SECRETION	159	0	0	1	1	1	1
GOBP_POSITIVE_REGULATION_OF_SECRETION	310	0	0	1	1	1	1
GOBP_POSITIVE_REGULATION_OF_HELICASE_ACTIVITY	7	0	0	1	1	1	1
GOBP_NEGATIVE_REGULATION_OF_MEMBRANE_PROTEIN_ECTODOMAIN_PROTEOLYSIS	8	0	0	1	1	1	1
GOBP_REGULATION_OF_MEMBRANE_PROTEIN_ECTODOMAIN_PROTEOLYSIS	23	0	0	1	1	1	1
GOBP_REGULATION_OF_ENDOSOME_SIZE	9	0	0	1	1	1	1
GOBP_TRNA_TRANSPORT	6	0	0	1	1	1	1
GOBP_SNRNA_TRANSPORT	5	0	0	1	1	1	1
GOBP_RRNA_TRANSPORT	5	0	0	1	1	1	1
GOBP_CHIASMA_ASSEMBLY	7	0	0	1	1	1	1
GOBP_BARBED_END_ACTIN_FILAMENT_CAPPING	21	0	0	1	1	1	1
GOBP_ACTIN_FILAMENT_SEVERING	16	0	0	1	1	1	1
GOBP_MICROTUBULE_SEVERING	8	0	0	1	1	1	1
GOBP_NEGATIVE_REGULATION_OF_LIPOPROTEIN_LIPASE_ACTIVITY	6	0	0	1	1	1	1
GOBP_REGULATION_OF_LIPOPROTEIN_LIPASE_ACTIVITY	17	0	0	1	1	1	1
GOBP_POSITIVE_REGULATION_OF_MEMBRANE_PROTEIN_ECTODOMAIN_PROTEOLYSIS	15	0	0	1	1	1	1
GOBP_NEGATIVE_REGULATION_OF_NITRIC_OXIDE_SYNTHASE_ACTIVITY	7	0	0	1	1	1	1
GOBP_NEGATIVE_REGULATION_OF_HELICASE_ACTIVITY	5	0	0	1	1	1	1
GOBP_POSITIVE_REGULATION_OF_INFLAMMATORY_RESPONSE_TO_ANTIGENIC_STIMULUS	12	0	0	1	1	1	1
GOBP_REGULATION_OF_SMOOTH_MUSCLE_CELL_DIFFERENTIATION	29	0	0	1	1	1	1
GOBP_REGULATION_OF_RESPONSE_TO_TUMOR_CELL	20	0	0	1	1	1	1
GOBP_NEGATIVE_REGULATION_OF_RESPONSE_TO_TUMOR_CELL	5	0	0	1	1	1	1
GOBP_POSITIVE_REGULATION_OF_RESPONSE_TO_TUMOR_CELL	13	0	0	1	1	1	1
GOBP_REGULATION_OF_T_CELL_MEDIATED_IMMUNE_RESPONSE_TO_TUMOR_CELL	8	0	0	1	1	1	1
GOBP_POSITIVE_REGULATION_OF_T_CELL_MEDIATED_IMMUNE_RESPONSE_TO_TUMOR_CELL	5	0	0	1	1	1	1
GOBP_REGULATION_OF_NK_T_CELL_PROLIFERATION	7	0	0	1	1	1	1
GOBP_REGULATION_OF_NK_T_CELL_DIFFERENTIATION	6	0	0	1	1	1	1
GOBP_POSITIVE_REGULATION_OF_NK_T_CELL_ACTIVATION	9	0	0	1	1	1	1
GOBP_REGULATION_OF_NK_T_CELL_ACTIVATION	11	0	0	1	1	1	1
GOBP_NK_T_CELL_ACTIVATION	13	0	0	1	1	1	1
GOBP_REGULATION_OF_ACUTE_INFLAMMATORY_RESPONSE_TO_ANTIGENIC_STIMULUS	14	0	0	1	1	1	1
GOBP_CHAPERONE_MEDIATED_PROTEIN_COMPLEX_ASSEMBLY	22	0	0	1	1	1	1
GOBP_POSITIVE_REGULATION_OF_NATURAL_KILLER_CELL_MEDIATED_IMMUNE_RESPONSE_TO_TUMOR_CELL	6	0	0	1	1	1	1
GOBP_POSITIVE_REGULATION_OF_ACTIN_NUCLEATION	14	0	0	1	1	1	1
GOBP_NEGATIVE_REGULATION_OF_ACTIN_NUCLEATION	7	0	0	1	1	1	1
GOBP_REGULATION_OF_ACTIN_NUCLEATION	27	0	0	1	1	1	1
GOBP_SYNAPTIC_ASSEMBLY_AT_NEUROMUSCULAR_JUNCTION	8	0	0	1	1	1	1
GOBP_REGULATION_OF_INFLAMMATORY_RESPONSE_TO_ANTIGENIC_STIMULUS	41	0	0	1	1	1	1
GOBP_HEPOXILIN_METABOLIC_PROCESS	8	0	0	1	1	1	1
GOBP_POSITIVE_REGULATION_OF_DNA_LIGATION	5	0	0	1	1	1	1
GOBP_REGULATION_OF_DNA_LIGATION	6	0	0	1	1	1	1
GOBP_DNA_LIGATION_INVOLVED_IN_DNA_REPAIR	5	0	0	1	1	1	1
GOBP_NEGATIVE_REGULATION_OF_INFLAMMATORY_RESPONSE_TO_ANTIGENIC_STIMULUS	27	0	0	1	1	1	1
GOBP_REGULATION_OF_NATURAL_KILLER_CELL_MEDIATED_IMMUNE_RESPONSE_TO_TUMOR_CELL	9	0	0	1	1	1	1
GOBP_POSITIVE_REGULATION_OF_NITRIC_OXIDE_SYNTHASE_ACTIVITY	21	0	0	1	1	1	1
GOBP_REGULATION_OF_NITRIC_OXIDE_SYNTHASE_ACTIVITY	36	0	0	1	1	1	1
GOBP_POSITIVE_REGULATION_OF_LIPID_CATABOLIC_PROCESS	26	0	0	1	1	1	1
GOBP_LEUKOCYTE_MIGRATION	376	0	0	1	1	1	1
GOBP_INTESTINAL_ABSORPTION	41	0	0	1	1	1	1
GOBP_POSITIVE_REGULATION_OF_LYMPHOCYTE_ANERGY	5	0	0	1	1	1	1
GOBP_ENDOCRINE_PROCESS	91	0	0	1	1	1	1
GOBP_NEUROMUSCULAR_PROCESS_CONTROLLING_BALANCE	48	0	0	1	1	1	1
GOBP_NEUROMUSCULAR_PROCESS_CONTROLLING_POSTURE	18	0	0	1	1	1	1
GOBP_VOLUNTARY_MUSCULOSKELETAL_MOVEMENT	7	0	0	1	1	1	1
GOBP_MULTICELLULAR_ORGANISMAL_MOVEMENT	55	0	0	1	1	1	1
GOBP_REGULATION_OF_BODY_FLUID_LEVELS	357	0	0	1	1	1	1
GOBP_BROWN_FAT_CELL_DIFFERENTIATION	52	0	0	1	1	1	1
GOBP_WHITE_FAT_CELL_DIFFERENTIATION	16	0	0	1	1	1	1
GOBP_LEUKOCYTE_TETHERING_OR_ROLLING	33	0	0	1	1	1	1
GOBP_REGULATION_OF_HUMORAL_IMMUNE_RESPONSE	44	0	0	1	1	1	1
GOBP_POSITIVE_REGULATION_OF_T_CELL_RECEPTOR_SIGNALING_PATHWAY	14	0	0	1	1	1	1
GOBP_POSITIVE_REGULATION_OF_HUMORAL_IMMUNE_RESPONSE	20	0	0	1	1	1	1
GOBP_NEGATIVE_REGULATION_OF_T_CELL_RECEPTOR_SIGNALING_PATHWAY	25	0	0	1	1	1	1
GOBP_REGULATION_OF_HUMORAL_IMMUNE_RESPONSE_MEDIATED_BY_CIRCULATING_IMMUNOGLOBULIN	18	0	0	1	1	1	1
GOBP_NEGATIVE_REGULATION_OF_HUMORAL_IMMUNE_RESPONSE_MEDIATED_BY_CIRCULATING_IMMUNOGLOBULIN	11	0	0	1	1	1	1
GOBP_POSITIVE_REGULATION_OF_HUMORAL_IMMUNE_RESPONSE_MEDIATED_BY_CIRCULATING_IMMUNOGLOBULIN	7	0	0	1	1	1	1
GOBP_LIPID_HYDROXYLATION	7	0	0	1	1	1	1
GOBP_DESMOSOME_ORGANIZATION	9	0	0	1	1	1	1
GOBP_SYNOVIOCYTE_PROLIFERATION	3	0	0	1	1	1	1
GOBP_TRNA_THREONYLCARBAMOYLADENOSINE_MODIFICATION	4	0	0	1	1	1	1
GOBP_SKELETAL_MUSCLE_CONTRACTION	41	0	0	1	1	1	1
GOBP_NEGATIVE_REGULATION_OF_HUMORAL_IMMUNE_RESPONSE	17	0	0	1	1	1	1
GOBP_DIAPEDESIS	6	0	0	1	1	1	1
GOBP_NEUROMUSCULAR_PROCESS	148	0	0	1	1	1	1
GOBP_SENSORY_PERCEPTION_OF_TASTE	66	0	0	1	1	1	1
GOBP_NEGATIVE_REGULATION_OF_LIPID_CATABOLIC_PROCESS	24	0	0	1	1	1	1
GOBP_REGULATION_OF_LIPID_CATABOLIC_PROCESS	58	0	0	1	1	1	1
GOBP_DETECTION_OF_MECHANICAL_STIMULUS	46	0	0	1	1	1	1
GOBP_DETECTION_OF_MECHANICAL_STIMULUS_INVOLVED_IN_SENSORY_PERCEPTION	30	0	0	1	1	1	1
GOBP_DETECTION_OF_MECHANICAL_STIMULUS_INVOLVED_IN_SENSORY_PERCEPTION_OF_PAIN	13	0	0	1	1	1	1
GOBP_DETECTION_OF_TEMPERATURE_STIMULUS_INVOLVED_IN_SENSORY_PERCEPTION_OF_PAIN	18	0	0	1	1	1	1
GOBP_REGULATION_OF_MYELOID_LEUKOCYTE_MEDIATED_IMMUNITY	58	0	0	1	1	1	1
GOBP_DETECTION_OF_TEMPERATURE_STIMULUS_INVOLVED_IN_THERMOCEPTION	5	0	0	1	1	1	1
GOBP_EQUILIBRIOCEPTION	7	0	0	1	1	1	1
GOBP_THERMOCEPTION	8	0	0	1	1	1	1
GOBP_SENSORY_PERCEPTION_OF_MECHANICAL_STIMULUS	167	0	0	1	1	1	1
GOBP_SENSORY_PERCEPTION_OF_TEMPERATURE_STIMULUS	28	0	0	1	1	1	1
GOBP_NEGATIVE_REGULATION_OF_MYELOID_LEUKOCYTE_MEDIATED_IMMUNITY	12	0	0	1	1	1	1
GOBP_POSITIVE_REGULATION_OF_MYELOID_LEUKOCYTE_MEDIATED_IMMUNITY	20	0	0	1	1	1	1
GOBP_INDUCTION_OF_POSITIVE_CHEMOTAXIS	12	0	0	1	1	1	1
GOBP_REGULATION_OF_POSITIVE_CHEMOTAXIS	24	0	0	1	1	1	1
GOBP_NEGATIVE_REGULATION_OF_CHEMOTAXIS	61	0	0	1	1	1	1
GOBP_NEGATIVE_CHEMOTAXIS	46	0	0	1	1	1	1
GOBP_POSITIVE_CHEMOTAXIS	59	0	0	1	1	1	1
GOBP_SENSORY_PERCEPTION_OF_UMAMI_TASTE	7	0	0	1	1	1	1
GOBP_SENSORY_PERCEPTION_OF_SWEET_TASTE	7	0	0	1	1	1	1
GOBP_SENSORY_PERCEPTION_OF_SOUR_TASTE	8	0	0	1	1	1	1
GOBP_SENSORY_PERCEPTION_OF_BITTER_TASTE	44	0	0	1	1	1	1
GOBP_DETECTION_OF_CHEMICAL_STIMULUS_INVOLVED_IN_SENSORY_PERCEPTION_OF_TASTE	45	0	0	1	1	1	1
GOBP_DETECTION_OF_MECHANICAL_STIMULUS_INVOLVED_IN_SENSORY_PERCEPTION_OF_SOUND	12	0	0	1	1	1	1
GOBP_NEGATIVE_REGULATION_OF_SMOOTH_MUSCLE_CELL_DIFFERENTIATION	16	0	0	1	1	1	1
GOBP_POSITIVE_REGULATION_OF_SMOOTH_MUSCLE_CELL_DIFFERENTIATION	10	0	0	1	1	1	1
GOBP_NEGATIVE_REGULATION_OF_RESPONSE_TO_BIOTIC_STIMULUS	114	0	0	1	1	1	1
GOBP_GLUCOSE_6_PHOSPHATE_METABOLIC_PROCESS	26	0	0	1	1	1	1
GOBP_POSITIVE_REGULATION_OF_STRESS_FIBER_ASSEMBLY	50	0	0	1	1	1	1
GOBP_REGULATION_OF_ANTIMICROBIAL_HUMORAL_RESPONSE	11	0	0	1	1	1	1
GOBP_POSITIVE_REGULATION_OF_ANTIMICROBIAL_HUMORAL_RESPONSE	7	0	0	1	1	1	1
GOBP_NEGATIVE_REGULATION_OF_FILOPODIUM_ASSEMBLY	4	0	0	1	1	1	1
GOBP_NEGATIVE_REGULATION_OF_MYELOID_LEUKOCYTE_DIFFERENTIATION	50	0	0	1	1	1	1
GOBP_POSITIVE_REGULATION_OF_CYTOSOLIC_CALCIUM_ION_CONCENTRATION_INVOLVED_IN_PHOSPHOLIPASE_C_ACTIVATING_G_PROTEIN_COUPLED_SIGNALING_PATHWAY	31	0	0	1	1	1	1
GOBP_NEGATIVE_REGULATION_OF_CYTOSOLIC_CALCIUM_ION_CONCENTRATION	13	0	0	1	1	1	1
GOBP_IMMUNE_RESPONSE_INHIBITING_SIGNAL_TRANSDUCTION	11	0	0	1	1	1	1
GOBP_REGULATION_OF_CORTICOTROPIN_SECRETION	5	0	0	1	1	1	1
GOBP_CORTICOTROPIN_SECRETION	7	0	0	1	1	1	1
GOBP_MAINTENANCE_OF_PROTEIN_LOCATION_IN_NUCLEUS	23	0	0	1	1	1	1
GOBP_ELASTIN_METABOLIC_PROCESS	7	0	0	1	1	1	1
GOBP_INTRACELLULAR_PH_ELEVATION	8	0	0	1	1	1	1
GOBP_MYOBLAST_MIGRATION	13	0	0	1	1	1	1
GOBP_MYOBLAST_PROLIFERATION	25	0	0	1	1	1	1
GOBP_NEGATIVE_REGULATION_OF_MEIOTIC_CELL_CYCLE	16	0	0	1	1	1	1
GOBP_POSITIVE_REGULATION_OF_MEIOTIC_CELL_CYCLE	24	0	0	1	1	1	1
GOBP_REGULATION_OF_MEIOTIC_CELL_CYCLE	62	0	0	1	1	1	1
GOBP_NEGATIVE_REGULATION_OF_UBIQUITIN_PROTEIN_TRANSFERASE_ACTIVITY	22	0	0	1	1	1	1
GOBP_POSITIVE_REGULATION_OF_UBIQUITIN_PROTEIN_TRANSFERASE_ACTIVITY	34	0	0	1	1	1	1
GOBP_REGULATION_OF_UBIQUITIN_PROTEIN_TRANSFERASE_ACTIVITY	58	0	0	1	1	1	1
GOBP_MICROTUBULE_NUCLEATION_BY_MICROTUBULE_ORGANIZING_CENTER	5	0	0	1	1	1	1
GOBP_RESPONSE_TO_CORTISOL	5	0	0	1	1	1	1
GOBP_RESPONSE_TO_CORTICOSTERONE	16	0	0	1	1	1	1
GOBP_INTRACELLULAR_PH_REDUCTION	54	0	0	1	1	1	1
GOBP_KERATINOCYTE_MIGRATION	20	0	0	1	1	1	1
GOBP_REGULATION_OF_KERATINOCYTE_MIGRATION	14	0	0	1	1	1	1
GOBP_FLAVONE_METABOLIC_PROCESS	6	0	0	1	1	1	1
GOBP_ENDOPLASMIC_RETICULUM_LOCALIZATION	8	0	0	1	1	1	1
GOBP_MYD88_INDEPENDENT_TOLL_LIKE_RECEPTOR_SIGNALING_PATHWAY	13	0	0	1	1	1	1
GOBP_ACTIN_FILAMENT_NETWORK_FORMATION	7	0	0	1	1	1	1
GOBP_NOREPINEPHRINE_UPTAKE	8	0	0	1	1	1	1
GOBP_SEROTONIN_UPTAKE	13	0	0	1	1	1	1
GOBP_HISTAMINE_TRANSPORT	17	0	0	1	1	1	1
GOBP_RESPONSE_TO_ELECTRICAL_STIMULUS	42	0	0	1	1	1	1
GOBP_EXOCYST_LOCALIZATION	5	0	0	1	1	1	1
GOBP_RESPONSE_TO_HYDROSTATIC_PRESSURE	6	0	0	1	1	1	1
GOBP_RESPONSE_TO_METHYLMERCURY	5	0	0	1	1	1	1
GOBP_RESPONSE_TO_FOLIC_ACID	11	0	0	1	1	1	1
GOBP_RESPONSE_TO_CAMP	88	0	0	1	1	1	1
GOBP_POSITIVE_REGULATION_OF_NEUROTRANSMITTER_TRANSPORT	20	0	0	1	1	1	1
GOBP_NEGATIVE_REGULATION_OF_NEUROTRANSMITTER_TRANSPORT	8	0	0	1	1	1	1
GOBP_POSITIVE_REGULATION_OF_NEUROTRANSMITTER_UPTAKE	5	0	0	1	1	1	1
GOBP_REGULATION_OF_NEUROTRANSMITTER_UPTAKE	18	0	0	1	1	1	1
GOBP_POSITIVE_REGULATION_OF_HISTONE_H3_K9_METHYLATION	7	0	0	1	1	1	1
GOBP_NEGATIVE_REGULATION_OF_HISTONE_H3_K9_METHYLATION	6	0	0	1	1	1	1
GOBP_POSITIVE_REGULATION_OF_HISTONE_H3_K4_METHYLATION	20	0	0	1	1	1	1
GOBP_REGULATION_OF_HISTONE_H3_K9_METHYLATION	14	0	0	1	1	1	1
GOBP_REGULATION_OF_HISTONE_H3_K4_METHYLATION	27	0	0	1	1	1	1
GOBP_HISTONE_H3_K4_METHYLATION	59	0	0	1	1	1	1
GOBP_HISTONE_H3_K9_METHYLATION	21	0	0	1	1	1	1
GOBP_POSITIVE_REGULATION_OF_MITOCHONDRIAL_CALCIUM_ION_CONCENTRATION	11	0	0	1	1	1	1
GOBP_MITOCHONDRIAL_CALCIUM_ION_HOMEOSTASIS	23	0	0	1	1	1	1
GOBP_DETOXIFICATION_OF_NITROGEN_COMPOUND	3	0	0	1	1	1	1
GOBP_MYD88_DEPENDENT_TOLL_LIKE_RECEPTOR_SIGNALING_PATHWAY	19	0	0	1	1	1	1
GOBP_RESPONSE_TO_NITROSATIVE_STRESS	10	0	0	1	1	1	1
GOBP_REGULATION_OF_NEUROTROPHIN_TRK_RECEPTOR_SIGNALING_PATHWAY	11	0	0	1	1	1	1
GOBP_PROTEIN_HOMOTETRAMERIZATION	59	0	0	1	1	1	1
GOBP_POSITIVE_REGULATION_OF_SEQUESTERING_OF_CALCIUM_ION	14	0	0	1	1	1	1
GOBP_POSITIVE_REGULATION_OF_RELEASE_OF_SEQUESTERED_CALCIUM_ION_INTO_CYTOSOL	40	0	0	1	1	1	1
GOBP_POSITIVE_REGULATION_OF_PEPTIDE_SECRETION	106	0	0	1	1	1	1
GOBP_PROTEIN_TETRAMERIZATION	90	0	0	1	1	1	1
GOBP_POSITIVE_REGULATION_OF_ANTIBACTERIAL_PEPTIDE_PRODUCTION	5	0	0	1	1	1	1
GOBP_PROTEIN_HOMOOLIGOMERIZATION	190	0	0	1	1	1	1
GOBP_PROTEIN_COMPLEX_OLIGOMERIZATION	244	0	0	1	1	1	1
GOBP_SPINDLE_MIDZONE_ASSEMBLY	14	0	0	1	1	1	1
GOBP_POSITIVE_REGULATION_OF_ADAPTIVE_IMMUNE_RESPONSE	118	0	0	1	1	1	1
GOBP_REGULATION_OF_T_HELPER_1_TYPE_IMMUNE_RESPONSE	30	0	0	1	1	1	1
GOBP_PROTEIN_HETEROTETRAMERIZATION	15	0	0	1	1	1	1
GOBP_NEGATIVE_REGULATION_OF_T_HELPER_1_TYPE_IMMUNE_RESPONSE	7	0	0	1	1	1	1
GOBP_SPINDLE_ELONGATION	14	0	0	1	1	1	1
GOBP_CYTOPLASMIC_SEQUESTERING_OF_PROTEIN	21	0	0	1	1	1	1
GOBP_POSITIVE_REGULATION_OF_T_HELPER_1_TYPE_IMMUNE_RESPONSE	18	0	0	1	1	1	1
GOBP_PROTEIN_INSERTION_INTO_MEMBRANE	61	0	0	1	1	1	1
GOBP_PROSTHETIC_GROUP_METABOLIC_PROCESS	6	0	0	1	1	1	1
GOBP_VITAMIN_TRANSPORT	51	0	0	1	1	1	1
GOBP_POSITIVE_REGULATION_OF_SULFUR_METABOLIC_PROCESS	4	0	0	1	1	1	1
GOBP_REGULATION_OF_TYPE_2_IMMUNE_RESPONSE	33	0	0	1	1	1	1
GOBP_NEGATIVE_REGULATION_OF_TYPE_2_IMMUNE_RESPONSE	14	0	0	1	1	1	1
GOBP_POSITIVE_REGULATION_OF_TYPE_2_IMMUNE_RESPONSE	18	0	0	1	1	1	1
GOBP_XYLULOSE_5_PHOSPHATE_METABOLIC_PROCESS	5	0	0	1	1	1	1
GOBP_SEQUESTERING_OF_METAL_ION	25	0	0	1	1	1	1
GOBP_PROTEIN_HETEROOLIGOMERIZATION	26	0	0	1	1	1	1
GOBP_NUCLEAR_PORE_COMPLEX_ASSEMBLY	10	0	0	1	1	1	1
GOBP_ESTABLISHMENT_OF_SPINDLE_ORIENTATION	41	0	0	1	1	1	1
GOBP_RESPONSE_TO_MINERALOCORTICOID	36	0	0	1	1	1	1
GOBP_KINETOCHORE_ORGANIZATION	21	0	0	1	1	1	1
GOBP_KINETOCHORE_ASSEMBLY	16	0	0	1	1	1	1
GOBP_NEGATIVE_REGULATION_OF_OXIDOREDUCTASE_ACTIVITY	23	0	0	1	1	1	1
GOBP_POSITIVE_REGULATION_OF_OXIDOREDUCTASE_ACTIVITY	59	0	0	1	1	1	1
GOBP_POSITIVE_REGULATION_OF_LIGASE_ACTIVITY	8	0	0	1	1	1	1
GOBP_NEGATIVE_REGULATION_OF_LYASE_ACTIVITY	22	0	0	1	1	1	1
GOBP_POSITIVE_REGULATION_OF_LYASE_ACTIVITY	39	0	0	1	1	1	1
GOBP_IMMUNE_RESPONSE_INHIBITING_CELL_SURFACE_RECEPTOR_SIGNALING_PATHWAY	9	0	0	1	1	1	1
GOBP_FC_RECEPTOR_MEDIATED_INHIBITORY_SIGNALING_PATHWAY	5	0	0	1	1	1	1
GOBP_NEGATIVE_REGULATION_OF_CYCLIC_NUCLEOTIDE_PHOSPHODIESTERASE_ACTIVITY	6	0	0	1	1	1	1
GOBP_POSITIVE_REGULATION_OF_CYCLIC_NUCLEOTIDE_PHOSPHODIESTERASE_ACTIVITY	4	0	0	1	1	1	1
GOBP_REGULATION_OF_CYCLIC_NUCLEOTIDE_PHOSPHODIESTERASE_ACTIVITY	9	0	0	1	1	1	1
GOBP_REGULATION_OF_OXIDOREDUCTASE_ACTIVITY	95	0	0	1	1	1	1
GOBP_REGULATION_OF_LIGASE_ACTIVITY	10	0	0	1	1	1	1
GOBP_REGULATION_OF_LYASE_ACTIVITY	62	0	0	1	1	1	1
GOBP_ANTIMICROBIAL_PEPTIDE_PRODUCTION	11	0	0	1	1	1	1
GOBP_ANTIBACTERIAL_PEPTIDE_PRODUCTION	9	0	0	1	1	1	1
GOBP_MEIOTIC_CHROMOSOME_SEPARATION	8	0	0	1	1	1	1
GOBP_REGULATION_OF_ANTIMICROBIAL_PEPTIDE_PRODUCTION	9	0	0	1	1	1	1
GOBP_CHROMOSOME_MOVEMENT_TOWARDS_SPINDLE_POLE	7	0	0	1	1	1	1
GOBP_REGULATION_OF_ANTIBACTERIAL_PEPTIDE_PRODUCTION	7	0	0	1	1	1	1
GOBP_NEGATIVE_REGULATION_OF_PEPTIDE_SECRETION	42	0	0	1	1	1	1
GOBP_CENTROSOME_SEPARATION	15	0	0	1	1	1	1
GOBP_ESTABLISHMENT_OF_MEIOTIC_SPINDLE_LOCALIZATION	6	0	0	1	1	1	1
GOBP_POSITIVE_REGULATION_OF_NEUROTROPHIN_TRK_RECEPTOR_SIGNALING_PATHWAY	5	0	0	1	1	1	1
GOBP_POSITIVE_REGULATION_OF_VASOCONSTRICTION	29	0	0	1	1	1	1
GOBP_NEGATIVE_REGULATION_OF_VASOCONSTRICTION	8	0	0	1	1	1	1
GOBP_NEGATIVE_REGULATION_OF_TRANSLATIONAL_ELONGATION	4	0	0	1	1	1	1
GOBP_ANGIOTENSIN_ACTIVATED_SIGNALING_PATHWAY	13	0	0	1	1	1	1
GOBP_ONCOSTATIN_M_MEDIATED_SIGNALING_PATHWAY	7	0	0	1	1	1	1
GOBP_THROMBOPOIETIN_MEDIATED_SIGNALING_PATHWAY	5	0	0	1	1	1	1
GOBP_C_X_C_CHEMOKINE_RECEPTOR_CXCR4_SIGNALING_PATHWAY	4	0	0	1	1	1	1
GOBP_CHEMOKINE_C_X_C_MOTIF_LIGAND_12_SIGNALING_PATHWAY	6	0	0	1	1	1	1
GOBP_MACROPHAGE_COLONY_STIMULATING_FACTOR_SIGNALING_PATHWAY	7	0	0	1	1	1	1
GOBP_ERBB4_ERBB4_SIGNALING_PATHWAY	6	0	0	1	1	1	1
GOBP_ERBB2_ERBB4_SIGNALING_PATHWAY	5	0	0	1	1	1	1
GOBP_ERBB2_EGFR_SIGNALING_PATHWAY	8	0	0	1	1	1	1
GOBP_ERBB4_SIGNALING_PATHWAY	9	0	0	1	1	1	1
GOBP_ERBB3_SIGNALING_PATHWAY	5	0	0	1	1	1	1
GOBP_SOMATOSTATIN_RECEPTOR_SIGNALING_PATHWAY	5	0	0	1	1	1	1
GOBP_ERBB2_SIGNALING_PATHWAY	18	0	0	1	1	1	1
GOBP_INTERLEUKIN_2_MEDIATED_SIGNALING_PATHWAY	6	0	0	1	1	1	1
GOBP_FC_EPSILON_RECEPTOR_SIGNALING_PATHWAY	23	0	0	1	1	1	1
GOBP_FC_GAMMA_RECEPTOR_SIGNALING_PATHWAY	32	0	0	1	1	1	1
GOBP_FC_RECEPTOR_SIGNALING_PATHWAY	52	0	0	1	1	1	1
GOBP_NODAL_SIGNALING_PATHWAY	17	0	0	1	1	1	1
GOBP_DNA_UNWINDING_INVOLVED_IN_DNA_REPLICATION	20	0	0	1	1	1	1
GOBP_DNA_REPLICATION_SYNTHESIS_OF_RNA_PRIMER	7	0	0	1	1	1	1
GOBP_PEPTIDYL_TYROSINE_AUTOPHOSPHORYLATION	21	0	0	1	1	1	1
GOBP_P38MAPK_CASCADE	52	0	0	1	1	1	1
GOBP_COLLAGEN_ACTIVATED_SIGNALING_PATHWAY	16	0	0	1	1	1	1
GOBP_COLLAGEN_ACTIVATED_TYROSINE_KINASE_RECEPTOR_SIGNALING_PATHWAY	11	0	0	1	1	1	1
GOBP_ERBB_SIGNALING_PATHWAY	125	0	0	1	1	1	1
GOBP_DNA_REPLICATION_INITIATION	37	0	0	1	1	1	1
GOBP_CANNABINOID_SIGNALING_PATHWAY	6	0	0	1	1	1	1
GOBP_NERVE_GROWTH_FACTOR_SIGNALING_PATHWAY	12	0	0	1	1	1	1
GOBP_DNA_TEMPLATED_DNA_REPLICATION	154	0	0	1	1	1	1
GOBP_REGULATION_OF_MEIOTIC_NUCLEAR_DIVISION	32	0	0	1	1	1	1
GOBP_POSITIVE_REGULATION_OF_EMBRYONIC_DEVELOPMENT	19	0	0	1	1	1	1
GOBP_POSITIVE_REGULATION_OF_MULTICELLULAR_ORGANISM_GROWTH	31	0	0	1	1	1	1
GOBP_MITOCHONDRIAL_DNA_REPLICATION	13	0	0	1	1	1	1
GOBP_NEGATIVE_REGULATION_OF_MULTICELLULAR_ORGANISM_GROWTH	12	0	0	1	1	1	1
GOBP_REGULATION_OF_MULTICELLULAR_ORGANISM_GROWTH	63	0	0	1	1	1	1
GOBP_REGULATION_OF_GROWTH_RATE	5	0	0	1	1	1	1
GOBP_DNA_TOPOLOGICAL_CHANGE	9	0	0	1	1	1	1
GOBP_DNA_LIGATION	16	0	0	1	1	1	1
GOBP_ESTABLISHMENT_OF_MITOTIC_SPINDLE_LOCALIZATION	39	0	0	1	1	1	1
GOBP_NEUROTROPHIN_SIGNALING_PATHWAY	37	0	0	1	1	1	1
GOBP_VIRAL_RNA_GENOME_REPLICATION	26	0	0	1	1	1	1
GOBP_MEMBRANE_FUSION_INVOLVED_IN_VIRAL_ENTRY_INTO_HOST_CELL	4	0	0	1	1	1	1
GOBP_NEGATIVE_REGULATION_OF_RIG_I_SIGNALING_PATHWAY	7	0	0	1	1	1	1
GOBP_REGULATION_OF_RIG_I_SIGNALING_PATHWAY	18	0	0	1	1	1	1
GOBP_REGULATION_OF_MDA_5_SIGNALING_PATHWAY	6	0	0	1	1	1	1
GOBP_NEGATIVE_REGULATION_OF_VIRAL_INDUCED_CYTOPLASMIC_PATTERN_RECOGNITION_RECEPTOR_SIGNALING_PATHWAY	16	0	0	1	1	1	1
GOBP_REGULATION_OF_VIRAL_INDUCED_CYTOPLASMIC_PATTERN_RECOGNITION_RECEPTOR_SIGNALING_PATHWAY	48	0	0	1	1	1	1
GOBP_MDA_5_SIGNALING_PATHWAY	10	0	0	1	1	1	1
GOBP_RIG_I_SIGNALING_PATHWAY	24	0	0	1	1	1	1
GOBP_TORC2_SIGNALING	14	0	0	1	1	1	1
GOBP_TORC1_SIGNALING	52	0	0	1	1	1	1
GOBP_BILE_ACID_SIGNALING_PATHWAY	12	0	0	1	1	1	1
GOBP_SINGLE_STRANDED_VIRAL_RNA_REPLICATION_VIA_DOUBLE_STRANDED_DNA_INTERMEDIATE	17	0	0	1	1	1	1
GOBP_SIGNAL_TRANSDUCTION_IN_ABSENCE_OF_LIGAND	66	0	0	1	1	1	1
GOBP_DNA_STRAND_ELONGATION_INVOLVED_IN_DNA_REPLICATION	15	0	0	1	1	1	1
GOBP_NON_CANONICAL_WNT_SIGNALING_PATHWAY_VIA_MAPK_CASCADE	7	0	0	1	1	1	1
GOBP_DENDRITIC_CELL_MIGRATION	33	0	0	1	1	1	1
GOBP_INTESTINAL_STEM_CELL_HOMEOSTASIS	5	0	0	1	1	1	1
GOBP_VASCULAR_ENDOTHELIAL_GROWTH_FACTOR_RECEPTOR_2_SIGNALING_PATHWAY	5	0	0	1	1	1	1
GOBP_CELLULAR_RESPONSE_TO_STEROL	20	0	0	1	1	1	1
GOBP_RESPONSE_TO_STEROL	30	0	0	1	1	1	1
GOBP_AMELOBLAST_DIFFERENTIATION	5	0	0	1	1	1	1
GOBP_LYMPH_VESSEL_MORPHOGENESIS	22	0	0	1	1	1	1
GOBP_ATRIOVENTRICULAR_CANAL_DEVELOPMENT	13	0	0	1	1	1	1
GOBP_RESPONSE_TO_INCREASED_OXYGEN_LEVELS	26	0	0	1	1	1	1
GOBP_CELLULAR_RESPONSE_TO_INCREASED_OXYGEN_LEVELS	12	0	0	1	1	1	1
GOBP_PEPTIDYL_SERINE_AUTOPHOSPHORYLATION	9	0	0	1	1	1	1
GOBP_FAS_SIGNALING_PATHWAY	5	0	0	1	1	1	1
GOBP_RNA_GUANINE_N7_METHYLATION	4	0	0	1	1	1	1
GOBP_RNA_CAPPING	18	0	0	1	1	1	1
GOBP_MULTIVESICULAR_BODY_ORGANIZATION	32	0	0	1	1	1	1
GOBP_GRANULOCYTE_ACTIVATION	44	0	0	1	1	1	1
GOBP_PHENOTYPIC_SWITCHING	7	0	0	1	1	1	1
GOBP_INNER_DYNEIN_ARM_ASSEMBLY	10	0	0	1	1	1	1
GOBP_OUTER_DYNEIN_ARM_ASSEMBLY	14	0	0	1	1	1	1
GOBP_PHOSPHATIDYLETHANOLAMINE_ACYL_CHAIN_REMODELING	8	0	0	1	1	1	1
GOBP_PHOSPHATIDYLCHOLINE_ACYL_CHAIN_REMODELING	14	0	0	1	1	1	1
GOBP_PHOSPHATIDYLSERINE_ACYL_CHAIN_REMODELING	9	0	0	1	1	1	1
GOBP_PHOSPHATIDYLINOSITOL_ACYL_CHAIN_REMODELING	6	0	0	1	1	1	1
GOBP_PHOSPHATIDYLGLYCEROL_ACYL_CHAIN_REMODELING	9	0	0	1	1	1	1
GOBP_7_METHYLGUANOSINE_CAP_HYPERMETHYLATION	8	0	0	1	1	1	1
GOBP_POST_ANAL_TAIL_MORPHOGENESIS	19	0	0	1	1	1	1
GOBP_HISTONE_H2A_K119_MONOUBIQUITINATION	8	0	0	1	1	1	1
GOBP_TRANSFORMING_GROWTH_FACTOR_BETA_ACTIVATION	12	0	0	1	1	1	1
GOBP_APOLIPOPROTEIN_A_I_MEDIATED_SIGNALING_PATHWAY	5	0	0	1	1	1	1
GOBP_REELIN_MEDIATED_SIGNALING_PATHWAY	7	0	0	1	1	1	1
GOBP_NETRIN_ACTIVATED_SIGNALING_PATHWAY	8	0	0	1	1	1	1
GOBP_G_PROTEIN_COUPLED_OPIOID_RECEPTOR_SIGNALING_PATHWAY	11	0	0	1	1	1	1
GOBP_PARACRINE_SIGNALING	6	0	0	1	1	1	1
GOBP_PROTEIN_DEMANNOSYLATION	16	0	0	1	1	1	1
GOBP_ERAD_PATHWAY	102	0	0	1	1	1	1
GOBP_ATF6_MEDIATED_UNFOLDED_PROTEIN_RESPONSE	9	0	0	1	1	1	1
GOBP_PERK_MEDIATED_UNFOLDED_PROTEIN_RESPONSE	18	0	0	1	1	1	1
GOBP_IRE1_MEDIATED_UNFOLDED_PROTEIN_RESPONSE	20	0	0	1	1	1	1
GOBP_POSITIVE_REGULATION_OF_TRANSLATION_IN_RESPONSE_TO_ENDOPLASMIC_RETICULUM_STRESS	5	0	0	1	1	1	1
GOBP_REGULATION_OF_TRANSLATION_INITIATION_IN_RESPONSE_TO_ENDOPLASMIC_RETICULUM_STRESS	8	0	0	1	1	1	1
GOBP_REGULATION_OF_TRANSLATION_IN_RESPONSE_TO_ENDOPLASMIC_RETICULUM_STRESS	11	0	0	1	1	1	1
GOBP_INTRINSIC_APOPTOTIC_SIGNALING_PATHWAY_IN_RESPONSE_TO_HYDROGEN_PEROXIDE	5	0	0	1	1	1	1
GOBP_NEURON_INTRINSIC_APOPTOTIC_SIGNALING_PATHWAY_IN_RESPONSE_TO_OXIDATIVE_STRESS	8	0	0	1	1	1	1
GOBP_NEURON_DEATH_IN_RESPONSE_TO_HYDROGEN_PEROXIDE	4	0	0	1	1	1	1
GOBP_NEURON_DEATH_IN_RESPONSE_TO_OXIDATIVE_STRESS	31	0	0	1	1	1	1
GOBP_REGULATION_OF_DNA_REPLICATION	132	0	0	1	1	1	1
GOBP_SYNAPTIC_VESICLE_RECYCLING	78	0	0	1	1	1	1
GOBP_TRAIL_ACTIVATED_APOPTOTIC_SIGNALING_PATHWAY	11	0	0	1	1	1	1
GOBP_MYOFIBROBLAST_DIFFERENTIATION	6	0	0	1	1	1	1
GOBP_CALCIUM_IMPORT_INTO_THE_MITOCHONDRION	10	0	0	1	1	1	1
GOBP_MAINTENANCE_OF_LENS_TRANSPARENCY	7	0	0	1	1	1	1
GOBP_SODIUM_ION_EXPORT_ACROSS_PLASMA_MEMBRANE	16	0	0	1	1	1	1
GOBP_TRANSCRIPTION_FACTOR_CATABOLIC_PROCESS	5	0	0	1	1	1	1
GOBP_SNRNA_MODIFICATION	7	0	0	1	1	1	1
GOBP_REGULATION_OF_DEVELOPMENT_HETEROCHRONIC	12	0	0	1	1	1	1
GOBP_REGULATION_OF_FIBROBLAST_GROWTH_FACTOR_RECEPTOR_SIGNALING_PATHWAY	31	0	0	1	1	1	1
GOBP_NEGATIVE_REGULATION_OF_FIBROBLAST_GROWTH_FACTOR_RECEPTOR_SIGNALING_PATHWAY	18	0	0	1	1	1	1
GOBP_HORMONE_CATABOLIC_PROCESS	12	0	0	1	1	1	1
GOBP_HORMONE_BIOSYNTHETIC_PROCESS	66	0	0	1	1	1	1
GOBP_HORMONE_METABOLIC_PROCESS	236	0	0	1	1	1	1
GOBP_ETHANOLAMINE_CONTAINING_COMPOUND_METABOLIC_PROCESS	7	0	0	1	1	1	1
GOBP_INDOLE_CONTAINING_COMPOUND_BIOSYNTHETIC_PROCESS	6	0	0	1	1	1	1
GOBP_INDOLE_CONTAINING_COMPOUND_METABOLIC_PROCESS	24	0	0	1	1	1	1
GOBP_SEROTONIN_METABOLIC_PROCESS	11	0	0	1	1	1	1
GOBP_NOREPINEPHRINE_BIOSYNTHETIC_PROCESS	7	0	0	1	1	1	1
GOBP_DOPAMINE_METABOLIC_PROCESS	39	0	0	1	1	1	1
GOBP_DOPAMINE_BIOSYNTHETIC_PROCESS	12	0	0	1	1	1	1
GOBP_NOREPINEPHRINE_METABOLIC_PROCESS	11	0	0	1	1	1	1
GOBP_PROGESTERONE_METABOLIC_PROCESS	16	0	0	1	1	1	1
GOBP_CRISTAE_FORMATION	14	0	0	1	1	1	1
GOBP_CELLULAR_MODIFIED_AMINO_ACID_BIOSYNTHETIC_PROCESS	26	0	0	1	1	1	1
GOBP_VITAMIN_K_METABOLIC_PROCESS	9	0	0	1	1	1	1
GOBP_VITAMIN_D_BIOSYNTHETIC_PROCESS	10	0	0	1	1	1	1
GOBP_WATER_SOLUBLE_VITAMIN_BIOSYNTHETIC_PROCESS	7	0	0	1	1	1	1
GOBP_FAT_SOLUBLE_VITAMIN_CATABOLIC_PROCESS	10	0	0	1	1	1	1
GOBP_FAT_SOLUBLE_VITAMIN_BIOSYNTHETIC_PROCESS	12	0	0	1	1	1	1
GOBP_VITAMIN_E_METABOLIC_PROCESS	5	0	0	1	1	1	1
GOBP_VITAMIN_D_METABOLIC_PROCESS	20	0	0	1	1	1	1
GOBP_KERATAN_SULFATE_METABOLIC_PROCESS	17	0	0	1	1	1	1
GOBP_VASODILATION	46	0	0	1	1	1	1
GOBP_VASOCONSTRICTION	77	0	0	1	1	1	1
GOBP_THYROID_HORMONE_METABOLIC_PROCESS	27	0	0	1	1	1	1
GOBP_PURINE_NUCLEOSIDE_BIOSYNTHETIC_PROCESS	10	0	0	1	1	1	1
GOBP_RIBONUCLEOSIDE_CATABOLIC_PROCESS	19	0	0	1	1	1	1
GOBP_PHOTORECEPTOR_CELL_DEVELOPMENT	45	0	0	1	1	1	1
GOBP_RETINOIC_ACID_METABOLIC_PROCESS	32	0	0	1	1	1	1
GOBP_RETINOL_METABOLIC_PROCESS	51	0	0	1	1	1	1
GOBP_PTERIDINE_CONTAINING_COMPOUND_BIOSYNTHETIC_PROCESS	11	0	0	1	1	1	1
GOBP_PTERIDINE_CONTAINING_COMPOUND_METABOLIC_PROCESS	31	0	0	1	1	1	1
GOBP_CGMP_BIOSYNTHETIC_PROCESS	9	0	0	1	1	1	1
GOBP_NEURON_MATURATION	45	0	0	1	1	1	1
GOBP_HEMOGLOBIN_BIOSYNTHETIC_PROCESS	14	0	0	1	1	1	1
GOBP_HYPEROSMOTIC_SALINITY_RESPONSE	13	0	0	1	1	1	1
GOBP_BENZENE_CONTAINING_COMPOUND_METABOLIC_PROCESS	24	0	0	1	1	1	1
GOBP_NEGATIVE_REGULATION_OF_TYROSINE_PHOSPHORYLATION_OF_STAT_PROTEIN	12	0	0	1	1	1	1
GOBP_POSITIVE_REGULATION_OF_TYROSINE_PHOSPHORYLATION_OF_STAT_PROTEIN	65	0	0	1	1	1	1
GOBP_SERINE_PHOSPHORYLATION_OF_STAT_PROTEIN	27	0	0	1	1	1	1
GOBP_GAMMA_DELTA_T_CELL_DIFFERENTIATION	13	0	0	1	1	1	1
GOBP_INNER_EAR_AUDITORY_RECEPTOR_CELL_DIFFERENTIATION	42	0	0	1	1	1	1
GOBP_MECHANORECEPTOR_DIFFERENTIATION	63	0	0	1	1	1	1
GOBP_REGULATION_OF_ODONTOGENESIS_OF_DENTIN_CONTAINING_TOOTH	11	0	0	1	1	1	1
GOBP_POSITIVE_REGULATION_OF_ODONTOGENESIS	5	0	0	1	1	1	1
GOBP_REGULATION_OF_ODONTOGENESIS	17	0	0	1	1	1	1
GOBP_GTP_BIOSYNTHETIC_PROCESS	10	0	0	1	1	1	1
GOBP_IMP_BIOSYNTHETIC_PROCESS	11	0	0	1	1	1	1
GOBP_MIDDLE_EAR_MORPHOGENESIS	20	0	0	1	1	1	1
GOBP_OUTER_EAR_MORPHOGENESIS	8	0	0	1	1	1	1
GOBP_INNER_EAR_MORPHOGENESIS	100	0	0	1	1	1	1
GOBP_EAR_MORPHOGENESIS	121	0	0	1	1	1	1
GOBP_EYE_PHOTORECEPTOR_CELL_DEVELOPMENT	33	0	0	1	1	1	1
GOBP_NEGATIVE_REGULATION_OF_PROTEIN_IMPORT_INTO_NUCLEUS	15	0	0	1	1	1	1
GOBP_SCHWANN_CELL_MIGRATION	4	0	0	1	1	1	1
GOBP_AMP_CATABOLIC_PROCESS	5	0	0	1	1	1	1
GOBP_REGULATION_OF_FATTY_ACID_BIOSYNTHETIC_PROCESS	42	0	0	1	1	1	1
GOBP_PYRIMIDINE_NUCLEOBASE_METABOLIC_PROCESS	20	0	0	1	1	1	1
GOBP_DE_NOVO_PYRIMIDINE_NUCLEOBASE_BIOSYNTHETIC_PROCESS	6	0	0	1	1	1	1
GOBP_PYRIMIDINE_NUCLEOBASE_CATABOLIC_PROCESS	8	0	0	1	1	1	1
GOBP_PYRIMIDINE_NUCLEOSIDE_METABOLIC_PROCESS	23	0	0	1	1	1	1
GOBP_PYRIMIDINE_NUCLEOTIDE_METABOLIC_PROCESS	51	0	0	1	1	1	1
GOBP_UTP_BIOSYNTHETIC_PROCESS	9	0	0	1	1	1	1
GOBP_PYRIMIDINE_NUCLEOTIDE_CATABOLIC_PROCESS	21	0	0	1	1	1	1
GOBP_POSITIVE_REGULATION_OF_ACTIVATED_T_CELL_PROLIFERATION	25	0	0	1	1	1	1
GOBP_POSITIVE_REGULATION_OF_T_CELL_PROLIFERATION	100	0	0	1	1	1	1
GOBP_DCMP_CATABOLIC_PROCESS	6	0	0	1	1	1	1
GOBP_TYPE_2_IMMUNE_RESPONSE	40	0	0	1	1	1	1
GOBP_NEUROTRANSMITTER_METABOLIC_PROCESS	26	0	0	1	1	1	1
GOBP_T_HELPER_1_TYPE_IMMUNE_RESPONSE	46	0	0	1	1	1	1
GOBP_INTRACILIARY_TRANSPORT	41	0	0	1	1	1	1
GOBP_REGULATION_OF_CATECHOLAMINE_METABOLIC_PROCESS	19	0	0	1	1	1	1
GOBP_DNA_REPLICATION	268	0	0	1	1	1	1
GOBP_WOUND_HEALING	420	0	0	1	1	1	1
GOBP_NEGATIVE_REGULATION_OF_EPIDERMAL_GROWTH_FACTOR_RECEPTOR_SIGNALING_PATHWAY	27	0	0	1	1	1	1
GOBP_OLFACTORY_BEHAVIOR	9	0	0	1	1	1	1
GOBP_EPITHELIAL_FLUID_TRANSPORT	11	0	0	1	1	1	1
GOBP_FLUID_TRANSPORT	33	0	0	1	1	1	1
GOBP_PROTEIN_REFOLDING	22	0	0	1	1	1	1
GOBP_DNA_ENDOREDUPLICATION	4	0	0	1	1	1	1
GOBP_POLAR_BODY_EXTRUSION_AFTER_MEIOTIC_DIVISIONS	4	0	0	1	1	1	1
GOBP_CELL_MIGRATION_INVOLVED_IN_GASTRULATION	14	0	0	1	1	1	1
GOBP_NEUROTRANSMITTER_CATABOLIC_PROCESS	10	0	0	1	1	1	1
GOBP_NEUROTRANSMITTER_BIOSYNTHETIC_PROCESS	13	0	0	1	1	1	1
GOBP_MEIOTIC_DNA_DOUBLE_STRAND_BREAK_FORMATION	5	0	0	1	1	1	1
GOBP_MOLTING_CYCLE	114	0	0	1	1	1	1
GOBP_PURINE_NUCLEOSIDE_METABOLIC_PROCESS	24	0	0	1	1	1	1
GOBP_ERROR_PRONE_TRANSLESION_SYNTHESIS	11	0	0	1	1	1	1
GOBP_RIBOSOMAL_SMALL_SUBUNIT_BIOGENESIS	72	0	0	1	1	1	1
GOBP_RIBOSOMAL_LARGE_SUBUNIT_BIOGENESIS	65	0	0	1	1	1	1
GOBP_PROTECTION_FROM_NATURAL_KILLER_CELL_MEDIATED_CYTOTOXICITY	6	0	0	1	1	1	1
GOBP_DNA_PROTECTION	6	0	0	1	1	1	1
GOBP_CYTOSOLIC_RIBOSOME_ASSEMBLY	4	0	0	1	1	1	1
GOBP_RIBOSOME_ASSEMBLY	52	0	0	1	1	1	1
GOBP_RIBOSOME_BIOGENESIS	273	0	0	1	1	1	1
GOBP_ESTABLISHMENT_OF_PLANAR_POLARITY_OF_EMBRYONIC_EPITHELIUM	16	0	0	1	1	1	1
GOBP_IMP_CATABOLIC_PROCESS	5	0	0	1	1	1	1
GOBP_CELLULAR_MODIFIED_AMINO_ACID_CATABOLIC_PROCESS	23	0	0	1	1	1	1
GOBP_KETONE_CATABOLIC_PROCESS	11	0	0	1	1	1	1
GOBP_KETONE_BIOSYNTHETIC_PROCESS	41	0	0	1	1	1	1
GOBP_CELLULAR_KETONE_METABOLIC_PROCESS	198	0	0	1	1	1	1
GOBP_XENOBIOTIC_CATABOLIC_PROCESS	25	0	0	1	1	1	1
GOBP_NEGATIVE_REGULATION_OF_PROTEIN_CATABOLIC_PROCESS	104	0	0	1	1	1	1
GOBP_REGULATION_OF_PROTEIN_CATABOLIC_PROCESS	341	0	0	1	1	1	1
GOBP_LIPOPROTEIN_CATABOLIC_PROCESS	16	0	0	1	1	1	1
GOBP_LIPOPROTEIN_BIOSYNTHETIC_PROCESS	98	0	0	1	1	1	1
GOBP_LIPOPROTEIN_METABOLIC_PROCESS	134	0	0	1	1	1	1
GOBP_CELLULAR_RESPONSE_TO_GLUCOSE_STARVATION	48	0	0	1	1	1	1
GOBP_STRAND_INVASION	6	0	0	1	1	1	1
GOBP_RETROGRADE_TRANSPORT_ENDOSOME_TO_GOLGI	84	0	0	1	1	1	1
GOBP_CAMP_CATABOLIC_PROCESS	9	0	0	1	1	1	1
GOBP_RETINAL_METABOLIC_PROCESS	16	0	0	1	1	1	1
GOBP_HISTONE_H3_K9_TRIMETHYLATION	10	0	0	1	1	1	1
GOBP_RESPONSE_TO_PLATELET_DERIVED_GROWTH_FACTOR	22	0	0	1	1	1	1
GOBP_MAINTENANCE_OF_PROTEIN_LOCALIZATION_IN_ENDOPLASMIC_RETICULUM	13	0	0	1	1	1	1
GOBP_PHOSPHATE_ION_TRANSMEMBRANE_TRANSPORT	16	0	0	1	1	1	1
GOBP_COPPER_ION_TRANSMEMBRANE_TRANSPORT	6	0	0	1	1	1	1
GOBP_EXTRACELLULAR_MATRIX_CELL_SIGNALING	5	0	0	1	1	1	1
GOBP_AUTOCRINE_SIGNALING	7	0	0	1	1	1	1
GOBP_ROUNDABOUT_SIGNALING_PATHWAY	5	0	0	1	1	1	1
GOBP_THIOESTER_BIOSYNTHETIC_PROCESS	42	0	0	1	1	1	1
GOBP_THIOESTER_METABOLIC_PROCESS	87	0	0	1	1	1	1
GOBP_PROTEIN_LOCALIZATION_TO_MICROTUBULE	19	0	0	1	1	1	1
GOBP_POSITIVE_REGULATION_OF_PEROXISOME_PROLIFERATOR_ACTIVATED_RECEPTOR_SIGNALING_PATHWAY	9	0	0	1	1	1	1
GOBP_REGULATION_OF_PEROXISOME_PROLIFERATOR_ACTIVATED_RECEPTOR_SIGNALING_PATHWAY	14	0	0	1	1	1	1
GOBP_DIPEPTIDE_TRANSMEMBRANE_TRANSPORT	7	0	0	1	1	1	1
GOBP_PEROXISOME_PROLIFERATOR_ACTIVATED_RECEPTOR_SIGNALING_PATHWAY	23	0	0	1	1	1	1
GOBP_LONG_CHAIN_FATTY_ACYL_COA_BIOSYNTHETIC_PROCESS	17	0	0	1	1	1	1
GOBP_FATTY_ACYL_COA_METABOLIC_PROCESS	37	0	0	1	1	1	1
GOBP_LONG_CHAIN_FATTY_ACYL_COA_METABOLIC_PROCESS	23	0	0	1	1	1	1
GOBP_APOPTOTIC_DNA_FRAGMENTATION	18	0	0	1	1	1	1
GOBP_POSITIVE_REGULATION_OF_HIPPO_SIGNALING	10	0	0	1	1	1	1
GOBP_NEGATIVE_REGULATION_OF_HIPPO_SIGNALING	13	0	0	1	1	1	1
GOBP_REGULATION_OF_HIPPO_SIGNALING	26	0	0	1	1	1	1
GOBP_HIPPO_SIGNALING	44	0	0	1	1	1	1
GOBP_HAIR_CELL_DIFFERENTIATION	50	0	0	1	1	1	1
GOBP_WOUND_HEALING_SPREADING_OF_EPIDERMAL_CELLS	20	0	0	1	1	1	1
GOBP_MITOTIC_RECOMBINATION	24	0	0	1	1	1	1
GOBP_INTRACELLULAR_TRIGLYCERIDE_HOMEOSTASIS	7	0	0	1	1	1	1
GOBP_DNA_REPLICATION_DEPENDENT_CHROMATIN_ASSEMBLY	6	0	0	1	1	1	1
GOBP_RESPONSE_TO_INTERFERON_ALPHA	17	0	0	1	1	1	1
GOBP_CELLULAR_RESPONSE_TO_INTERFERON_ALPHA	7	0	0	1	1	1	1
GOBP_REGULATION_OF_KIDNEY_SIZE	6	0	0	1	1	1	1
GOBP_POSITIVE_REGULATION_OF_CHROMATIN_BINDING	14	0	0	1	1	1	1
GOBP_NEGATIVE_REGULATION_OF_CHROMATIN_BINDING	7	0	0	1	1	1	1
GOBP_REGULATION_OF_CHROMATIN_BINDING	21	0	0	1	1	1	1
GOBP_REGULATION_OF_SNARE_COMPLEX_ASSEMBLY	13	0	0	1	1	1	1
GOBP_PROLINE_TRANSMEMBRANE_TRANSPORT	10	0	0	1	1	1	1
GOBP_PROTEIN_K29_LINKED_DEUBIQUITINATION	5	0	0	1	1	1	1
GOBP_DNA_DEALKYLATION_INVOLVED_IN_DNA_REPAIR	9	0	0	1	1	1	1
GOBP_DNA_CATABOLIC_PROCESS	31	0	0	1	1	1	1
GOBP_PROTEIN_K29_LINKED_UBIQUITINATION	6	0	0	1	1	1	1
GOBP_HISTONE_H2A_MONOUBIQUITINATION	18	0	0	1	1	1	1
GOBP_RESPONSE_TO_INTERFERON_BETA	28	0	0	1	1	1	1
GOBP_OXIDATIVE_RNA_DEMETHYLATION	5	0	0	1	1	1	1
GOBP_NEGATIVE_REGULATION_OF_MYOSIN_LIGHT_CHAIN_PHOSPHATASE_ACTIVITY	5	0	0	1	1	1	1
GOBP_REGULATION_OF_MYOSIN_LIGHT_CHAIN_PHOSPHATASE_ACTIVITY	7	0	0	1	1	1	1
GOBP_METANEPHRIC_PART_OF_URETERIC_BUD_DEVELOPMENT	6	0	0	1	1	1	1
GOBP_SNARE_COMPLEX_ASSEMBLY	21	0	0	1	1	1	1
GOBP_GASTRIC_EMPTYING	5	0	0	1	1	1	1
GOBP_GASTRIC_MOTILITY	7	0	0	1	1	1	1
GOBP_POSITIVE_REGULATION_OF_VASCULAR_WOUND_HEALING	4	0	0	1	1	1	1
GOBP_DETERMINATION_OF_PANCREATIC_LEFT_RIGHT_ASYMMETRY	5	0	0	1	1	1	1
GOBP_VITAMIN_TRANSMEMBRANE_TRANSPORT	21	0	0	1	1	1	1
GOBP_VESICLE_CARGO_LOADING	32	0	0	1	1	1	1
GOBP_CELLULAR_RESPONSE_TO_INTERFERON_BETA	21	0	0	1	1	1	1
GOBP_DNA_DEALKYLATION	37	0	0	1	1	1	1
GOBP_DNA_TEMPLATED_TRANSCRIPTION_TERMINATION	19	0	0	1	1	1	1
GOBP_REGULATION_OF_TRANSCRIPTION_BY_RNA_POLYMERASE_I	40	0	0	1	1	1	1
GOBP_TRUNK_SEGMENTATION	5	0	0	1	1	1	1
GOBP_TRANSCRIPTION_INITIATION_AT_RNA_POLYMERASE_I_PROMOTER	10	0	0	1	1	1	1
GOBP_SPERM_EGG_RECOGNITION	49	0	0	1	1	1	1
GOBP_POSITIVE_REGULATION_OF_RHO_PROTEIN_SIGNAL_TRANSDUCTION	32	0	0	1	1	1	1
GOBP_RRNA_PROCESSING	199	0	0	1	1	1	1
GOBP_POSITIVE_REGULATION_OF_RAC_PROTEIN_SIGNAL_TRANSDUCTION	5	0	0	1	1	1	1
GOBP_REGULATION_OF_RAC_PROTEIN_SIGNAL_TRANSDUCTION	21	0	0	1	1	1	1
GOBP_PEPTIDYL_LYSINE_DEACETYLATION	8	0	0	1	1	1	1
GOBP_MITOCHONDRIAL_PROTEIN_PROCESSING	12	0	0	1	1	1	1
GOBP_RESPONSE_TO_ENDOPLASMIC_RETICULUM_STRESS	243	0	0	1	1	1	1
GOBP_PROTEIN_FOLDING_IN_ENDOPLASMIC_RETICULUM	10	0	0	1	1	1	1
GOBP_HISTONE_ARGININE_METHYLATION	8	0	0	1	1	1	1
GOBP_POSITIVE_REGULATION_OF_HISTONE_ACETYLATION	30	0	0	1	1	1	1
GOBP_RESPONSE_TO_HISTAMINE	11	0	0	1	1	1	1
GOBP_HISTONE_H4_K20_TRIMETHYLATION	3	0	0	1	1	1	1
GOBP_HISTONE_H4_K20_METHYLATION	3	0	0	1	1	1	1
GOBP_POSITIVE_REGULATION_OF_MONOATOMIC_ION_TRANSMEMBRANE_TRANSPORT	163	0	0	1	1	1	1
GOBP_POSITIVE_REGULATION_OF_TRANSMEMBRANE_TRANSPORT	218	0	0	1	1	1	1
GOBP_REGULATION_OF_IRON_ION_TRANSPORT	6	0	0	1	1	1	1
GOBP_IRON_ION_TRANSMEMBRANE_TRANSPORT	19	0	0	1	1	1	1
GOBP_NUCLEOSOME_ORGANIZATION	66	0	0	1	1	1	1
GOBP_PIECEMEAL_MICROAUTOPHAGY_OF_THE_NUCLEUS	10	0	0	1	1	1	1
GOBP_HISTONE_H3_K4_DEMETHYLATION	3	0	0	1	1	1	1
GOBP_RESPONSE_TO_LUTEINIZING_HORMONE	8	0	0	1	1	1	1
GOBP_RESPONSE_TO_GONADOTROPIN	29	0	0	1	1	1	1
GOBP_GLUTATHIONE_TRANSMEMBRANE_TRANSPORT	7	0	0	1	1	1	1
GOBP_NEGATIVE_REGULATION_OF_HISTONE_ACETYLATION	15	0	0	1	1	1	1
GOBP_AXONEME_ASSEMBLY	59	0	0	1	1	1	1
GOBP_MAINTENANCE_OF_APICAL_BASAL_CELL_POLARITY	11	0	0	1	1	1	1
GOBP_MIRNA_MEDIATED_GENE_SILENCING_BY_MRNA_DESTABILIZATION	5	0	0	1	1	1	1
GOBP_MIRNA_MEDIATED_GENE_SILENCING_BY_INHIBITION_OF_TRANSLATION	15	0	0	1	1	1	1
GOBP_EXOCRINE_SYSTEM_DEVELOPMENT	46	0	0	1	1	1	1
GOBP_ENDOCRINE_SYSTEM_DEVELOPMENT	135	0	0	1	1	1	1
GOBP_PROTEIN_O_LINKED_MANNOSYLATION	12	0	0	1	1	1	1
GOBP_PROTEIN_MANNOSYLATION	17	0	0	1	1	1	1
GOBP_TRANSCRIPTION_BY_RNA_POLYMERASE_I	54	0	0	1	1	1	1
GOBP_PEPTIDYL_ARGININE_N_METHYLATION	5	0	0	1	1	1	1
GOBP_IONOTROPIC_GLUTAMATE_RECEPTOR_SIGNALING_PATHWAY	26	0	0	1	1	1	1
GOBP_ECTOPIC_GERM_CELL_PROGRAMMED_CELL_DEATH	18	0	0	1	1	1	1
GOBP_MIRNA_PROCESSING	42	0	0	1	1	1	1
GOBP_EMBRYONIC_HEMOPOIESIS	24	0	0	1	1	1	1
GOBP_REGULATION_OF_TUBE_SIZE	137	0	0	1	1	1	1
GOBP_TUBE_FORMATION	153	0	0	1	1	1	1
GOBP_HINDLIMB_MORPHOGENESIS	35	0	0	1	1	1	1
GOBP_FORELIMB_MORPHOGENESIS	39	0	0	1	1	1	1
GOBP_EMBRYONIC_HINDLIMB_MORPHOGENESIS	28	0	0	1	1	1	1
GOBP_EMBRYONIC_FORELIMB_MORPHOGENESIS	31	0	0	1	1	1	1
GOBP_EMBRYONIC_APPENDAGE_MORPHOGENESIS	117	0	0	1	1	1	1
GOBP_GENITALIA_MORPHOGENESIS	11	0	0	1	1	1	1
GOBP_APPENDAGE_MORPHOGENESIS	142	0	0	1	1	1	1
GOBP_OPERANT_CONDITIONING	5	0	0	1	1	1	1
GOBP_BEHAVIORAL_RESPONSE_TO_NICOTINE	8	0	0	1	1	1	1
GOBP_RESPONSE_TO_NICOTINE	46	0	0	1	1	1	1
GOBP_SPERM_DNA_CONDENSATION	14	0	0	1	1	1	1
GOBP_NON_CANONICAL_WNT_SIGNALING_PATHWAY	73	0	0	1	1	1	1
GOBP_SEQUESTERING_OF_EXTRACELLULAR_LIGAND_FROM_RECEPTOR	10	0	0	1	1	1	1
GOBP_SEQUESTERING_OF_BMP_IN_EXTRACELLULAR_MATRIX	4	0	0	1	1	1	1
GOBP_CALCIUM_MEDIATED_SIGNALING_USING_INTRACELLULAR_CALCIUM_SOURCE	20	0	0	1	1	1	1
GOBP_COPI_COATED_VESICLE_BUDDING	6	0	0	1	1	1	1
GOBP_CORTICOSTERONE_SECRETION	4	0	0	1	1	1	1
GOBP_GLUCOCORTICOID_SECRETION	11	0	0	1	1	1	1
GOBP_MINERALOCORTICOID_SECRETION	7	0	0	1	1	1	1
GOBP_CORTICOSTEROID_HORMONE_SECRETION	18	0	0	1	1	1	1
GOBP_STEROID_HORMONE_SECRETION	26	0	0	1	1	1	1
GOBP_RNA_IMPORT_INTO_MITOCHONDRION	5	0	0	1	1	1	1
GOBP_BASE_EXCISION_REPAIR_GAP_FILLING	13	0	0	1	1	1	1
GOBP_DORSAL_AORTA_MORPHOGENESIS	8	0	0	1	1	1	1
GOBP_AORTA_MORPHOGENESIS	33	0	0	1	1	1	1
GOBP_DORSAL_AORTA_DEVELOPMENT	10	0	0	1	1	1	1
GOBP_CARDIOLIPIN_ACYL_CHAIN_REMODELING	5	0	0	1	1	1	1
GOBP_ASCENDING_AORTA_DEVELOPMENT	5	0	0	1	1	1	1
GOBP_RESPONSE_TO_IMMOBILIZATION_STRESS	20	0	0	1	1	1	1
GOBP_VASCULAR_ASSOCIATED_SMOOTH_MUSCLE_CELL_DIFFERENTIATION	29	0	0	1	1	1	1
GOBP_ENTEROENDOCRINE_CELL_DIFFERENTIATION	34	0	0	1	1	1	1
GOBP_NUCLEOTIDE_EXCISION_REPAIR	85	0	0	1	1	1	1
GOBP_NAIL_DEVELOPMENT	11	0	0	1	1	1	1
GOBP_LACTATE_TRANSMEMBRANE_TRANSPORT	7	0	0	1	1	1	1
GOBP_NUCLEOTIDE_BINDING_DOMAIN_LEUCINE_RICH_REPEAT_CONTAINING_RECEPTOR_SIGNALING_PATHWAY	23	0	0	1	1	1	1
GOBP_PROTEIN_K11_LINKED_DEUBIQUITINATION	10	0	0	1	1	1	1
GOBP_CELLULAR_RESPONSE_TO_POTASSIUM_ION	13	0	0	1	1	1	1
GOBP_RESPONSE_TO_POTASSIUM_ION	18	0	0	1	1	1	1
GOBP_GLIAL_CELL_DERIVED_NEUROTROPHIC_FACTOR_RECEPTOR_SIGNALING_PATHWAY	10	0	0	1	1	1	1
GOBP_AORTA_DEVELOPMENT	59	0	0	1	1	1	1
GOBP_PEPTIDYL_THREONINE_DEPHOSPHORYLATION	18	0	0	1	1	1	1
GOBP_AGGREPHAGY	10	0	0	1	1	1	1
GOBP_ENDODERMAL_CELL_DIFFERENTIATION	47	0	0	1	1	1	1
GOBP_FATTY_ACYL_COA_CATABOLIC_PROCESS	6	0	0	1	1	1	1
GOBP_MEDIUM_CHAIN_FATTY_ACYL_COA_METABOLIC_PROCESS	6	0	0	1	1	1	1
GOBP_ALPHA_LINOLENIC_ACID_METABOLIC_PROCESS	10	0	0	1	1	1	1
GOBP_LEUKOTRIENE_CATABOLIC_PROCESS	5	0	0	1	1	1	1
GOBP_GERM_CELL_PROLIFERATION	11	0	0	1	1	1	1
GOBP_PHOSPHATIDYLINOSITOL_3_PHOSPHATE_BIOSYNTHETIC_PROCESS	21	0	0	1	1	1	1
GOBP_CLEAVAGE_FURROW_FORMATION	7	0	0	1	1	1	1
GOBP_TRANSCRIPTION_COUPLED_NUCLEOTIDE_EXCISION_REPAIR	10	0	0	1	1	1	1
GOBP_DIRECT_OSSIFICATION	7	0	0	1	1	1	1
GOBP_PROTEIN_O_LINKED_FUCOSYLATION	4	0	0	1	1	1	1
GOBP_FUCOSYLATION	16	0	0	1	1	1	1
GOBP_CD8_POSITIVE_ALPHA_BETA_T_CELL_ACTIVATION	27	0	0	1	1	1	1
GOBP_BASE_EXCISION_REPAIR	42	0	0	1	1	1	1
GOBP_LIMB_JOINT_MORPHOGENESIS	5	0	0	1	1	1	1
GOBP_RESPONSE_TO_ERYTHROPOIETIN	6	0	0	1	1	1	1
GOBP_RESPONSE_TO_INTERLEUKIN_3	7	0	0	1	1	1	1
GOBP_PROTEIN_LOCALIZATION_TO_ENDOSOME	25	0	0	1	1	1	1
GOBP_CELLULAR_RESPONSE_TO_MACROPHAGE_COLONY_STIMULATING_FACTOR_STIMULUS	13	0	0	1	1	1	1
GOBP_RESPONSE_TO_MACROPHAGE_COLONY_STIMULATING_FACTOR	17	0	0	1	1	1	1
GOBP_POSITIVE_REGULATION_OF_TRANSCRIPTION_FROM_RNA_POLYMERASE_II_PROMOTER_IN_RESPONSE_TO_STRESS	18	0	0	1	1	1	1
GOBP_TETRAHYDROFOLATE_INTERCONVERSION	9	0	0	1	1	1	1
GOBP_DETECTION_OF_MUSCLE_STRETCH	7	0	0	1	1	1	1
GOBP_RESPONSE_TO_MUSCLE_STRETCH	26	0	0	1	1	1	1
GOBP_TENDON_DEVELOPMENT	5	0	0	1	1	1	1
GOBP_BASE_EXCISION_REPAIR_AP_SITE_FORMATION	12	0	0	1	1	1	1
GOBP_PYRIMIDINE_DIMER_REPAIR	9	0	0	1	1	1	1
GOBP_HISTONE_H3_K9_DIMETHYLATION	5	0	0	1	1	1	1
GOBP_NUCLEOTIDE_EXCISION_REPAIR_DNA_GAP_FILLING	6	0	0	1	1	1	1
GOBP_HOMOLOGOUS_RECOMBINATION	58	0	0	1	1	1	1
GOBP_INTRACILIARY_ANTEROGRADE_TRANSPORT	15	0	0	1	1	1	1
GOBP_DOUBLE_STRAND_BREAK_REPAIR	272	0	0	1	1	1	1
GOBP_DOUBLE_STRAND_BREAK_REPAIR_VIA_NONHOMOLOGOUS_END_JOINING	57	0	0	1	1	1	1
GOBP_MONOCYTE_EXTRAVASATION	6	0	0	1	1	1	1
GOBP_MITOCHONDRIAL_PROTEIN_CATABOLIC_PROCESS	5	0	0	1	1	1	1
GOBP_OLIGOPEPTIDE_TRANSMEMBRANE_TRANSPORT	9	0	0	1	1	1	1
GOBP_TRIF_DEPENDENT_TOLL_LIKE_RECEPTOR_SIGNALING_PATHWAY	8	0	0	1	1	1	1
GOBP_INTERLEUKIN_18_MEDIATED_SIGNALING_PATHWAY	9	0	0	1	1	1	1
GOBP_CLATHRIN_COATED_VESICLE_CARGO_LOADING	7	0	0	1	1	1	1
GOBP_LOCOMOTORY_EXPLORATION_BEHAVIOR	14	0	0	1	1	1	1
GOBP_EXPLORATION_BEHAVIOR	28	0	0	1	1	1	1
GOBP_INTRACILIARY_RETROGRADE_TRANSPORT	10	0	0	1	1	1	1
GOBP_ENTRY_OF_BACTERIUM_INTO_HOST_CELL	8	0	0	1	1	1	1
GOBP_MAINTENANCE_OF_BLOOD_BRAIN_BARRIER	34	0	0	1	1	1	1
GOBP_BONE_MINERALIZATION_INVOLVED_IN_BONE_MATURATION	10	0	0	1	1	1	1
GOBP_CERAMIDE_TRANSPORT	15	0	0	1	1	1	1
GOBP_RECEPTOR_TRANSACTIVATION	5	0	0	1	1	1	1
GOBP_ER_TO_GOLGI_CERAMIDE_TRANSPORT	3	0	0	1	1	1	1
GOBP_STRESS_GRANULE_DISASSEMBLY	5	0	0	1	1	1	1
GOBP_PROTEIN_SIDE_CHAIN_DEGLUTAMYLATION	5	0	0	1	1	1	1
GOBP_PROTEIN_DEGLUTAMYLATION	6	0	0	1	1	1	1
GOBP_PURINERGIC_NUCLEOTIDE_RECEPTOR_SIGNALING_PATHWAY	31	0	0	1	1	1	1
GOBP_G_PROTEIN_COUPLED_PURINERGIC_NUCLEOTIDE_RECEPTOR_SIGNALING_PATHWAY	13	0	0	1	1	1	1
GOBP_G_PROTEIN_COUPLED_PURINERGIC_RECEPTOR_SIGNALING_PATHWAY	11	0	0	1	1	1	1
GOBP_RESPONSE_TO_STILBENOID	5	0	0	1	1	1	1
GOBP_POSTREPLICATION_REPAIR	34	0	0	1	1	1	1
GOBP_SODIUM_ION_TRANSMEMBRANE_TRANSPORT	177	0	0	1	1	1	1
GOBP_COMMON_MYELOID_PROGENITOR_CELL_PROLIFERATION	8	0	0	1	1	1	1
GOBP_MODULATION_OF_PROCESS_OF_ANOTHER_ORGANISM	11	0	0	1	1	1	1
GOBP_POSITIVE_REGULATION_OF_RENAL_SODIUM_EXCRETION	13	0	0	1	1	1	1
GOBP_RENAL_SODIUM_EXCRETION	21	0	0	1	1	1	1
GOBP_NEGATIVE_REGULATION_OF_URINE_VOLUME	5	0	0	1	1	1	1
GOBP_POSITIVE_REGULATION_OF_URINE_VOLUME	12	0	0	1	1	1	1
GOBP_REGULATION_OF_URINE_VOLUME	21	0	0	1	1	1	1
GOBP_PLATELET_DERIVED_GROWTH_FACTOR_RECEPTOR_BETA_SIGNALING_PATHWAY	14	0	0	1	1	1	1
GOBP_PLATELET_DERIVED_GROWTH_FACTOR_RECEPTOR_ALPHA_SIGNALING_PATHWAY	7	0	0	1	1	1	1
GOBP_CELL_MIGRATION_INVOLVED_IN_METANEPHROS_DEVELOPMENT	5	0	0	1	1	1	1
GOBP_CELL_MIGRATION_INVOLVED_IN_KIDNEY_DEVELOPMENT	6	0	0	1	1	1	1
GOBP_POSITIVE_REGULATION_OF_INSULIN_SECRETION_INVOLVED_IN_CELLULAR_RESPONSE_TO_GLUCOSE_STIMULUS	28	0	0	1	1	1	1
GOBP_INSULIN_SECRETION_INVOLVED_IN_CELLULAR_RESPONSE_TO_GLUCOSE_STIMULUS	56	0	0	1	1	1	1
GOBP_INTERLEUKIN_4_MEDIATED_SIGNALING_PATHWAY	7	0	0	1	1	1	1
GOBP_MISMATCH_REPAIR	32	0	0	1	1	1	1
GOBP_B_CELL_CHEMOTAXIS	8	0	0	1	1	1	1
GOBP_REGULATION_OF_LYSOSOMAL_LUMEN_PH	28	0	0	1	1	1	1
GOBP_NATURAL_KILLER_CELL_CHEMOTAXIS	10	0	0	1	1	1	1
GOBP_T_HELPER_2_CELL_CYTOKINE_PRODUCTION	13	0	0	1	1	1	1
GOBP_T_HELPER_1_CELL_CYTOKINE_PRODUCTION	8	0	0	1	1	1	1
GOBP_CD4_POSITIVE_ALPHA_BETA_T_CELL_CYTOKINE_PRODUCTION	19	0	0	1	1	1	1
GOBP_CD8_POSITIVE_ALPHA_BETA_T_CELL_PROLIFERATION	8	0	0	1	1	1	1
GOBP_CD4_POSITIVE_ALPHA_BETA_T_CELL_PROLIFERATION	21	0	0	1	1	1	1
GOBP_INTRACILIARY_TRANSPORT_INVOLVED_IN_CILIUM_ASSEMBLY	6	0	0	1	1	1	1
GOBP_HEPATIC_STELLATE_CELL_ACTIVATION	9	0	0	1	1	1	1
GOBP_RESPONSE_TO_HEPATOCYTE_GROWTH_FACTOR	19	0	0	1	1	1	1
GOBP_PHOTORECEPTOR_CELL_OUTER_SEGMENT_ORGANIZATION	13	0	0	1	1	1	1
GOBP_ANTIGEN_PROCESSING_AND_PRESENTATION_OF_EXOGENOUS_PEPTIDE_ANTIGEN_VIA_MHC_CLASS_I	8	0	0	1	1	1	1
GOBP_GMP_BIOSYNTHETIC_PROCESS	14	0	0	1	1	1	1
GOBP_ADP_BIOSYNTHETIC_PROCESS	5	0	0	1	1	1	1
GOBP_N_ACETYLNEURAMINATE_METABOLIC_PROCESS	12	0	0	1	1	1	1
GOBP_DEVELOPMENT_OF_SECONDARY_SEXUAL_CHARACTERISTICS	9	0	0	1	1	1	1
GOBP_MEIOTIC_CHROMOSOME_SEGREGATION	91	0	0	1	1	1	1
GOBP_CELLULAR_EXTRAVASATION	70	0	0	1	1	1	1
GOBP_AZOLE_TRANSMEMBRANE_TRANSPORT	14	0	0	1	1	1	1
GOBP_PROTEIN_NEDDYLATION	27	0	0	1	1	1	1
GOBP_REGULATION_OF_INTEGRIN_BIOSYNTHETIC_PROCESS	5	0	0	1	1	1	1
GOBP_INTEGRIN_BIOSYNTHETIC_PROCESS	6	0	0	1	1	1	1
GOBP_INTERMEDIATE_FILAMENT_BUNDLE_ASSEMBLY	6	0	0	1	1	1	1
GOBP_INTERMEDIATE_FILAMENT_ORGANIZATION	71	0	0	1	1	1	1
GOBP_INTERMEDIATE_FILAMENT_BASED_PROCESS	90	0	0	1	1	1	1
GOBP_MEIOTIC_TELOMERE_CLUSTERING	6	0	0	1	1	1	1
GOBP_NEGATIVE_REGULATION_OF_VIRAL_GENOME_REPLICATION	52	0	0	1	1	1	1
GOBP_REGULATION_OF_VIRAL_GENOME_REPLICATION	80	0	0	1	1	1	1
GOBP_REGULATORY_T_CELL_DIFFERENTIATION	36	0	0	1	1	1	1
GOBP_T_HELPER_2_CELL_DIFFERENTIATION	18	0	0	1	1	1	1
GOBP_T_HELPER_1_CELL_DIFFERENTIATION	21	0	0	1	1	1	1
GOBP_THYMIC_T_CELL_SELECTION	22	0	0	1	1	1	1
GOBP_POSITIVE_THYMIC_T_CELL_SELECTION	14	0	0	1	1	1	1
GOBP_URONIC_ACID_METABOLIC_PROCESS	26	0	0	1	1	1	1
GOBP_TRANSCYTOSIS	20	0	0	1	1	1	1
GOBP_REGULATED_EXOCYTOSIS	221	0	0	1	1	1	1
GOBP_CONSTITUTIVE_SECRETORY_PATHWAY	7	0	0	1	1	1	1
GOBP_PROTEIN_RETENTION_IN_GOLGI_APPARATUS	5	0	0	1	1	1	1
GOBP_POSITIVE_REGULATION_OF_VIRAL_GENOME_REPLICATION	31	0	0	1	1	1	1
GOBP_PROTEIN_INSERTION_INTO_ER_MEMBRANE_BY_STOP_TRANSFER_MEMBRANE_ANCHOR_SEQUENCE	10	0	0	1	1	1	1
GOBP_HOMOLOGOUS_CHROMOSOME_SEGREGATION	52	0	0	1	1	1	1
GOBP_CLUSTERING_OF_VOLTAGE_GATED_SODIUM_CHANNELS	6	0	0	1	1	1	1
GOBP_REGULATION_OF_CHOLESTEROL_BIOSYNTHETIC_PROCESS	20	0	0	1	1	1	1
GOBP_PHOTORECEPTOR_CELL_MAINTENANCE	42	0	0	1	1	1	1
GOBP_LOCOMOTOR_RHYTHM	14	0	0	1	1	1	1
GOBP_RESPONSE_TO_ETHER	11	0	0	1	1	1	1
GOBP_CELL_REDOX_HOMEOSTASIS	37	0	0	1	1	1	1
GOBP_BONE_RESORPTION	64	0	0	1	1	1	1
GOBP_POSITIVE_REGULATION_OF_MHC_CLASS_II_BIOSYNTHETIC_PROCESS	14	0	0	1	1	1	1
GOBP_NEGATIVE_REGULATION_OF_MHC_CLASS_II_BIOSYNTHETIC_PROCESS	6	0	0	1	1	1	1
GOBP_POSITIVE_REGULATION_OF_MHC_CLASS_I_BIOSYNTHETIC_PROCESS	6	0	0	1	1	1	1
GOBP_MHC_CLASS_II_BIOSYNTHETIC_PROCESS	20	0	0	1	1	1	1
GOBP_MHC_CLASS_I_BIOSYNTHETIC_PROCESS	8	0	0	1	1	1	1
GOBP_NEURONAL_ION_CHANNEL_CLUSTERING	12	0	0	1	1	1	1
GOBP_FARNESYL_DIPHOSPHATE_METABOLIC_PROCESS	5	0	0	1	1	1	1
GOBP_PHOSPHOLIPID_TRANSLOCATION	49	0	0	1	1	1	1
GOBP_LATE_ENDOSOME_TO_VACUOLE_TRANSPORT	35	0	0	1	1	1	1
GOBP_MRNA_CIS_SPLICING_VIA_SPLICEOSOME	24	0	0	1	1	1	1
GOBP_CELL_CELL_JUNCTION_MAINTENANCE	14	0	0	1	1	1	1
GOBP_CELL_CELL_JUNCTION_ORGANIZATION	204	0	0	1	1	1	1
GOBP_SARCOMERE_ORGANIZATION	43	0	0	1	1	1	1
GOBP_ESTABLISHMENT_OF_EPITHELIAL_CELL_APICAL_BASAL_POLARITY	19	0	0	1	1	1	1
GOBP_REGULATION_OF_ISOTYPE_SWITCHING	32	0	0	1	1	1	1
GOBP_MAINTENANCE_OF_PROTEIN_LOCATION	89	0	0	1	1	1	1
GOBP_APICAL_PROTEIN_LOCALIZATION	15	0	0	1	1	1	1
GOBP_UDP_N_ACETYLGLUCOSAMINE_BIOSYNTHETIC_PROCESS	9	0	0	1	1	1	1
GOBP_CELLULAR_RESPIRATION	200	0	0	1	1	1	1
GOBP_PROTEIN_INSERTION_INTO_ER_MEMBRANE	21	0	0	1	1	1	1
GOBP_PROTEIN_IMPORT_INTO_PEROXISOME_MEMBRANE	6	0	0	1	1	1	1
GOBP_PROTEIN_INSERTION_INTO_MITOCHONDRIAL_INNER_MEMBRANE	11	0	0	1	1	1	1
GOBP_SUPPRESSION_OF_VIRAL_RELEASE_BY_HOST	15	0	0	1	1	1	1
GOBP_MODULATION_BY_HOST_OF_VIRAL_PROCESS	41	0	0	1	1	1	1
GOBP_CELL_CYCLE_DNA_REPLICATION	42	0	0	1	1	1	1
GOBP_MITOTIC_DNA_INTEGRITY_CHECKPOINT_SIGNALING	78	0	0	1	1	1	1
GOBP_MEIOTIC_CELL_CYCLE_PHASE_TRANSITION	11	0	0	1	1	1	1
GOBP_ALCOHOL_METABOLIC_PROCESS	346	0	0	1	1	1	1
GOBP_RESPONSE_TO_HUMAN_CHORIONIC_GONADOTROPIN	5	0	0	1	1	1	1
GOBP_PROTEIN_TRANSMEMBRANE_IMPORT_INTO_INTRACELLULAR_ORGANELLE	37	0	0	1	1	1	1
GOBP_MULTI_MULTICELLULAR_ORGANISM_PROCESS	207	0	0	1	1	1	1
GOBP_TOOTH_ERUPTION	7	0	0	1	1	1	1
GOBP_ADHESION_OF_SYMBIONT_TO_HOST_CELL	11	0	0	1	1	1	1
GOBP_NEGATIVE_REGULATION_BY_HOST_OF_VIRAL_PROCESS	11	0	0	1	1	1	1
GOBP_HISTONE_H3_K4_DIMETHYLATION	5	0	0	1	1	1	1
GOBP_2FE_2S_CLUSTER_ASSEMBLY	10	0	0	1	1	1	1
GOBP_RELAXATION_OF_SMOOTH_MUSCLE	7	0	0	1	1	1	1
GOBP_ETHANOL_METABOLIC_PROCESS	20	0	0	1	1	1	1
GOBP_REGULATION_OF_MITOCHONDRIAL_MRNA_STABILITY	7	0	0	1	1	1	1
GOBP_MOTILE_CILIUM_ASSEMBLY	48	0	0	1	1	1	1
GOBP_TRANSLOCATION_OF_MOLECULES_INTO_HOST	9	0	0	1	1	1	1
GOBP_ENTRY_INTO_HOST	154	0	0	1	1	1	1
GOBP_ADHESION_OF_SYMBIONT_TO_HOST	15	0	0	1	1	1	1
GOBP_NEGATIVE_REGULATION_OF_PROTEIN_KINASE_ACTIVITY_BY_REGULATION_OF_PROTEIN_PHOSPHORYLATION	7	0	0	1	1	1	1
GOBP_GLUCOSE_IMPORT_IN_RESPONSE_TO_INSULIN_STIMULUS	4	0	0	1	1	1	1
GOBP_PROTEIN_LOCALIZATION_TO_CYTOSKELETON	56	0	0	1	1	1	1
GOBP_4FE_4S_CLUSTER_ASSEMBLY	4	0	0	1	1	1	1
GOBP_POSITIVE_REGULATION_BY_HOST_OF_VIRAL_PROCESS	20	0	0	1	1	1	1
GOBP_AUTOPHAGY_OF_NUCLEUS	19	0	0	1	1	1	1
GOBP_LATE_NUCLEOPHAGY	8	0	0	1	1	1	1
GOBP_PLASMA_MEMBRANE_FUSION	27	0	0	1	1	1	1
GOBP_G0_TO_G1_TRANSITION	38	0	0	1	1	1	1
GOBP_GLYCEROLIPID_BIOSYNTHETIC_PROCESS	236	0	0	1	1	1	1
GOBP_ACTIN_NUCLEATION	44	0	0	1	1	1	1
GOBP_DEPYRIMIDINATION	8	0	0	1	1	1	1
GOBP_DNA_DEAMINATION	13	0	0	1	1	1	1
GOBP_DNA_TEMPLATED_DNA_REPLICATION_MAINTENANCE_OF_FIDELITY	52	0	0	1	1	1	1
GOBP_DOUBLE_STRAND_BREAK_REPAIR_VIA_SYNTHESIS_DEPENDENT_STRAND_ANNEALING	8	0	0	1	1	1	1
GOBP_DOUBLE_STRAND_BREAK_REPAIR_VIA_SINGLE_STRAND_ANNEALING	8	0	0	1	1	1	1
GOBP_LIPOPROTEIN_LOCALIZATION	17	0	0	1	1	1	1
GOBP_PROTEIN_LOCALIZATION_TO_PLASMA_MEMBRANE_RAFT	5	0	0	1	1	1	1
GOBP_PLASMA_MEMBRANE_RAFT_ORGANIZATION	10	0	0	1	1	1	1
GOBP_PLASMA_MEMBRANE_RAFT_ASSEMBLY	6	0	0	1	1	1	1
GOBP_HAIR_CYCLE_PHASE	9	0	0	1	1	1	1
GOBP_ESTROUS_CYCLE	17	0	0	1	1	1	1
GOBP_BIOLOGICAL_PHASE	11	0	0	1	1	1	1
GOBP_CELL_CYCLE_G2_M_PHASE_TRANSITION	141	0	0	1	1	1	1
GOBP_ACTOMYOSIN_CONTRACTILE_RING_ORGANIZATION	7	0	0	1	1	1	1
GOBP_MODULATION_BY_HOST_OF_VIRAL_RNA_GENOME_REPLICATION	4	0	0	1	1	1	1
GOBP_POSITIVE_REGULATION_BY_HOST_OF_VIRAL_GENOME_REPLICATION	9	0	0	1	1	1	1
GOBP_NEGATIVE_REGULATION_BY_HOST_OF_VIRAL_GENOME_REPLICATION	6	0	0	1	1	1	1
GOBP_MODULATION_BY_HOST_OF_VIRAL_GENOME_REPLICATION	19	0	0	1	1	1	1
GOBP_MITOTIC_G1_S_TRANSITION_CHECKPOINT_SIGNALING	28	0	0	1	1	1	1
GOBP_MITOTIC_G2_M_TRANSITION_CHECKPOINT	45	0	0	1	1	1	1
GOBP_G_QUADRUPLEX_DNA_UNWINDING	7	0	0	1	1	1	1
GOBP_POSITIVE_REGULATION_OF_CHOLESTEROL_BIOSYNTHETIC_PROCESS	8	0	0	1	1	1	1
GOBP_MAST_CELL_ACTIVATION	70	0	0	1	1	1	1
GOBP_REGULATION_OF_B_CELL_DIFFERENTIATION	33	0	0	1	1	1	1
GOBP_NEGATIVE_REGULATION_OF_B_CELL_DIFFERENTIATION	7	0	0	1	1	1	1
GOBP_POSITIVE_REGULATION_OF_BLOOD_PRESSURE	32	0	0	1	1	1	1
GOBP_NEGATIVE_REGULATION_OF_BLOOD_PRESSURE	49	0	0	1	1	1	1
GOBP_POLYSACCHARIDE_METABOLIC_PROCESS	98	0	0	1	1	1	1
GOBP_POSITIVE_REGULATION_OF_ADENYLATE_CYCLASE_ACTIVITY	31	0	0	1	1	1	1
GOBP_REGULATION_OF_ADENYLATE_CYCLASE_ACTIVITY	50	0	0	1	1	1	1
GOBP_POSITIVE_REGULATION_OF_ACTION_POTENTIAL	7	0	0	1	1	1	1
GOBP_NEGATIVE_REGULATION_OF_ACTION_POTENTIAL	7	0	0	1	1	1	1
GOBP_POSITIVE_REGULATION_OF_NOTCH_SIGNALING_PATHWAY	41	0	0	1	1	1	1
GOBP_REGULATION_OF_GLYCOGEN_CATABOLIC_PROCESS	5	0	0	1	1	1	1
GOBP_POSITIVE_REGULATION_OF_G_PROTEIN_COUPLED_RECEPTOR_SIGNALING_PATHWAY	25	0	0	1	1	1	1
GOBP_NEGATIVE_REGULATION_OF_G_PROTEIN_COUPLED_RECEPTOR_SIGNALING_PATHWAY	48	0	0	1	1	1	1
GOBP_POSITIVE_REGULATION_OF_BONE_RESORPTION	18	0	0	1	1	1	1
GOBP_POSITIVE_REGULATION_OF_FIBROBLAST_GROWTH_FACTOR_RECEPTOR_SIGNALING_PATHWAY	7	0	0	1	1	1	1
GOBP_POSITIVE_REGULATION_OF_DNA_REPLICATION	38	0	0	1	1	1	1
GOBP_POSITIVE_REGULATION_OF_DNA_REPAIR	116	0	0	1	1	1	1
GOBP_NEGATIVE_REGULATION_OF_DNA_REPAIR	28	0	0	1	1	1	1
GOBP_POSITIVE_REGULATION_OF_PROTEIN_CATABOLIC_PROCESS	198	0	0	1	1	1	1
GOBP_RESPIRATORY_BURST	31	0	0	1	1	1	1
GOBP_POSITIVE_REGULATION_OF_TRANSLATION	127	0	0	1	1	1	1
GOBP_POSITIVE_REGULATION_OF_CILIUM_ASSEMBLY	24	0	0	1	1	1	1
GOBP_POSITIVE_REGULATION_OF_FATTY_ACID_BIOSYNTHETIC_PROCESS	20	0	0	1	1	1	1
GOBP_POSITIVE_REGULATION_OF_GLUCONEOGENESIS	16	0	0	1	1	1	1
GOBP_DISACCHARIDE_METABOLIC_PROCESS	12	0	0	1	1	1	1
GOBP_NEGATIVE_REGULATION_OF_FATTY_ACID_BIOSYNTHETIC_PROCESS	17	0	0	1	1	1	1
GOBP_POSITIVE_REGULATION_OF_EPIDERMAL_GROWTH_FACTOR_ACTIVATED_RECEPTOR_ACTIVITY	13	0	0	1	1	1	1
GOBP_POSITIVE_REGULATION_OF_CELL_ADHESION	461	0	0	1	1	1	1
GOBP_NEGATIVE_REGULATION_OF_CELL_SIZE	9	0	0	1	1	1	1
GOBP_DETECTION_OF_CALCIUM_ION	13	0	0	1	1	1	1
GOBP_POSITIVE_REGULATION_OF_RNA_POLYMERASE_II_TRANSCRIPTION_PREINITIATION_COMPLEX_ASSEMBLY	5	0	0	1	1	1	1
GOBP_REGULATION_OF_RNA_POLYMERASE_II_TRANSCRIPTION_PREINITIATION_COMPLEX_ASSEMBLY	8	0	0	1	1	1	1
GOBP_POSITIVE_REGULATION_OF_SMOOTHENED_SIGNALING_PATHWAY	35	0	0	1	1	1	1
GOBP_NEGATIVE_REGULATION_OF_SMOOTHENED_SIGNALING_PATHWAY	33	0	0	1	1	1	1
GOBP_POSITIVE_REGULATION_OF_SISTER_CHROMATID_COHESION	5	0	0	1	1	1	1
GOBP_NEGATIVE_REGULATION_OF_SISTER_CHROMATID_COHESION	4	0	0	1	1	1	1
GOBP_NEGATIVE_REGULATION_OF_SINGLE_STRANDED_VIRAL_RNA_REPLICATION_VIA_DOUBLE_STRANDED_DNA_INTERMEDIATE	14	0	0	1	1	1	1
GOBP_NEGATIVE_REGULATION_OF_PROTEOLYSIS	304	0	0	1	1	1	1
GOBP_PH_REDUCTION	5	0	0	1	1	1	1
GOBP_CHONDROCYTE_HYPERTROPHY	6	0	0	1	1	1	1
GOBP_POSITIVE_REGULATION_OF_MEMBRANE_POTENTIAL	14	0	0	1	1	1	1
GOBP_GROWTH_PLATE_CARTILAGE_DEVELOPMENT	20	0	0	1	1	1	1
GOBP_POSITIVE_REGULATION_OF_MEIOTIC_NUCLEAR_DIVISION	16	0	0	1	1	1	1
GOBP_NEGATIVE_REGULATION_OF_MEIOTIC_NUCLEAR_DIVISION	9	0	0	1	1	1	1
GOBP_NEGATIVE_REGULATION_OF_LIPID_METABOLIC_PROCESS	97	0	0	1	1	1	1
GOBP_POSITIVE_REGULATION_OF_ISOTYPE_SWITCHING	22	0	0	1	1	1	1
GOBP_NEGATIVE_REGULATION_OF_ISOTYPE_SWITCHING	5	0	0	1	1	1	1
GOBP_NEGATIVE_REGULATION_OF_INNATE_IMMUNE_RESPONSE	73	0	0	1	1	1	1
GOBP_POSITIVE_REGULATION_OF_GLYCOLYTIC_PROCESS	20	0	0	1	1	1	1
GOBP_NEGATIVE_REGULATION_OF_GLYCOLYTIC_PROCESS	13	0	0	1	1	1	1
GOBP_GROWTH_PLATE_CARTILAGE_CHONDROCYTE_DIFFERENTIATION	10	0	0	1	1	1	1
GOBP_GROWTH_PLATE_CARTILAGE_CHONDROCYTE_DEVELOPMENT	5	0	0	1	1	1	1
GOBP_POSITIVE_REGULATION_OF_ENDOCYTOSIS	95	0	0	1	1	1	1
GOBP_CHONDROCYTE_DEVELOPMENT_INVOLVED_IN_ENDOCHONDRAL_BONE_MORPHOGENESIS	8	0	0	1	1	1	1
GOBP_NEGATIVE_REGULATION_OF_CELL_VOLUME	5	0	0	1	1	1	1
GOBP_POSITIVE_REGULATION_OF_GLIAL_CELL_DIFFERENTIATION	42	0	0	1	1	1	1
GOBP_MACROPINOCYTOSIS	10	0	0	1	1	1	1
GOBP_POSITIVE_REGULATION_OF_EPIDERMIS_DEVELOPMENT	27	0	0	1	1	1	1
GOBP_FRUCTOSE_METABOLIC_PROCESS	13	0	0	1	1	1	1
GOBP_AMINOGLYCAN_CATABOLIC_PROCESS	32	0	0	1	1	1	1
GOBP_GLYCOSAMINOGLYCAN_CATABOLIC_PROCESS	26	0	0	1	1	1	1
GOBP_POSITIVE_REGULATION_OF_LYMPHOCYTE_DIFFERENTIATION	128	0	0	1	1	1	1
GOBP_PROTEOGLYCAN_METABOLIC_PROCESS	92	0	0	1	1	1	1
GOBP_POSITIVE_REGULATION_OF_KERATINOCYTE_DIFFERENTIATION	15	0	0	1	1	1	1
GOBP_NEGATIVE_REGULATION_OF_KERATINOCYTE_DIFFERENTIATION	8	0	0	1	1	1	1
GOBP_REGULATION_OF_KERATINOCYTE_DIFFERENTIATION	35	0	0	1	1	1	1
GOBP_REGULATION_OF_INNER_EAR_AUDITORY_RECEPTOR_CELL_DIFFERENTIATION	10	0	0	1	1	1	1
GOBP_POSITIVE_REGULATION_OF_EPIDERMAL_CELL_DIFFERENTIATION	23	0	0	1	1	1	1
GOBP_POSITIVE_REGULATION_OF_ENDOTHELIAL_CELL_DIFFERENTIATION	11	0	0	1	1	1	1
GOBP_NEGATIVE_REGULATION_OF_ENDOTHELIAL_CELL_DIFFERENTIATION	9	0	0	1	1	1	1
GOBP_POSITIVE_REGULATION_OF_T_HELPER_CELL_DIFFERENTIATION	21	0	0	1	1	1	1
GOBP_REGULATION_OF_ENDOTHELIAL_CELL_DIFFERENTIATION	37	0	0	1	1	1	1
GOBP_NEGATIVE_REGULATION_OF_FAT_CELL_DIFFERENTIATION	50	0	0	1	1	1	1
GOBP_REGULATION_OF_FAT_CELL_DIFFERENTIATION	129	0	0	1	1	1	1
GOBP_CHITIN_METABOLIC_PROCESS	6	0	0	1	1	1	1
GOBP_AMINO_SUGAR_METABOLIC_PROCESS	40	0	0	1	1	1	1
GOBP_N_ACETYLGLUCOSAMINE_METABOLIC_PROCESS	16	0	0	1	1	1	1
GOBP_POSITIVE_REGULATION_OF_REGULATORY_T_CELL_DIFFERENTIATION	22	0	0	1	1	1	1
GOBP_NEGATIVE_REGULATION_OF_REGULATORY_T_CELL_DIFFERENTIATION	5	0	0	1	1	1	1
GOBP_POSITIVE_REGULATION_OF_GAMMA_DELTA_T_CELL_DIFFERENTIATION	7	0	0	1	1	1	1
GOBP_REGULATION_OF_GAMMA_DELTA_T_CELL_DIFFERENTIATION	9	0	0	1	1	1	1
GOBP_UDP_N_ACETYLGLUCOSAMINE_METABOLIC_PROCESS	14	0	0	1	1	1	1
GOBP_POSITIVE_REGULATION_OF_B_CELL_DIFFERENTIATION	16	0	0	1	1	1	1
GOBP_POSITIVE_REGULATION_OF_FAT_CELL_DIFFERENTIATION	66	0	0	1	1	1	1
GOBP_REGULATION_OF_T_HELPER_1_CELL_DIFFERENTIATION	10	0	0	1	1	1	1
GOBP_POSITIVE_REGULATION_OF_T_HELPER_1_CELL_DIFFERENTIATION	6	0	0	1	1	1	1
GOBP_REGULATION_OF_T_HELPER_2_CELL_DIFFERENTIATION	11	0	0	1	1	1	1
GOBP_FRUCTOSE_6_PHOSPHATE_METABOLIC_PROCESS	11	0	0	1	1	1	1
GOBP_NEGATIVE_REGULATION_OF_OSTEOCLAST_DIFFERENTIATION	32	0	0	1	1	1	1
GOBP_FRUCTOSE_2_6_BISPHOSPHATE_METABOLIC_PROCESS	4	0	0	1	1	1	1
GOBP_NEGATIVE_REGULATION_OF_OSTEOBLAST_DIFFERENTIATION	45	0	0	1	1	1	1
GOBP_FUCOSE_METABOLIC_PROCESS	15	0	0	1	1	1	1
GOBP_GLUCOSE_CATABOLIC_PROCESS	22	0	0	1	1	1	1
GOBP_UDP_GLUCOSE_METABOLIC_PROCESS	6	0	0	1	1	1	1
GOBP_NEGATIVE_REGULATION_OF_MYOBLAST_DIFFERENTIATION	25	0	0	1	1	1	1
GOBP_POSITIVE_REGULATION_OF_MONOCYTE_DIFFERENTIATION	10	0	0	1	1	1	1
GOBP_NEGATIVE_REGULATION_OF_MONOCYTE_DIFFERENTIATION	7	0	0	1	1	1	1
GOBP_GALACTOSE_METABOLIC_PROCESS	9	0	0	1	1	1	1
GOBP_POSITIVE_REGULATION_OF_MEGAKARYOCYTE_DIFFERENTIATION	10	0	0	1	1	1	1
GOBP_NEGATIVE_REGULATION_OF_MEGAKARYOCYTE_DIFFERENTIATION	5	0	0	1	1	1	1
GOBP_MANNOSE_METABOLIC_PROCESS	9	0	0	1	1	1	1
GOBP_POSITIVE_REGULATION_OF_MACROPHAGE_DIFFERENTIATION	15	0	0	1	1	1	1
GOBP_NEGATIVE_REGULATION_OF_MACROPHAGE_DIFFERENTIATION	7	0	0	1	1	1	1
GOBP_REGULATION_OF_MACROPHAGE_DIFFERENTIATION	22	0	0	1	1	1	1
GOBP_POSITIVE_REGULATION_OF_ERYTHROCYTE_DIFFERENTIATION	31	0	0	1	1	1	1
GOBP_NEGATIVE_REGULATION_OF_ERYTHROCYTE_DIFFERENTIATION	8	0	0	1	1	1	1
GOBP_REGULATION_OF_ERYTHROCYTE_DIFFERENTIATION	44	0	0	1	1	1	1
GOBP_NEGATIVE_REGULATION_OF_MYELOID_CELL_DIFFERENTIATION	78	0	0	1	1	1	1
GOBP_INOSITOL_METABOLIC_PROCESS	11	0	0	1	1	1	1
GOBP_AMINOGLYCAN_METABOLIC_PROCESS	121	0	0	1	1	1	1
GOBP_AMINOGLYCAN_BIOSYNTHETIC_PROCESS	71	0	0	1	1	1	1
GOBP_POSITIVE_REGULATION_OF_T_HELPER_2_CELL_DIFFERENTIATION	7	0	0	1	1	1	1
GOBP_NEGATIVE_REGULATION_OF_EPIDERMIS_DEVELOPMENT	13	0	0	1	1	1	1
GOBP_ETHANOL_CATABOLIC_PROCESS	12	0	0	1	1	1	1
GOBP_TYPE_B_PANCREATIC_CELL_PROLIFERATION	27	0	0	1	1	1	1
GOBP_SODIUM_DEPENDENT_PHOSPHATE_TRANSPORT	10	0	0	1	1	1	1
GOBP_POSITIVE_REGULATION_OF_POTASSIUM_ION_TRANSPORT	45	0	0	1	1	1	1
GOBP_NEGATIVE_REGULATION_OF_POTASSIUM_ION_TRANSPORT	30	0	0	1	1	1	1
GOBP_SODIUM_INDEPENDENT_ORGANIC_ANION_TRANSPORT	15	0	0	1	1	1	1
GOBP_ERYTHROCYTE_MATURATION	16	0	0	1	1	1	1
GOBP_PROTEASOME_ASSEMBLY	11	0	0	1	1	1	1
GOBP_TELOMERE_MAINTENANCE_IN_RESPONSE_TO_DNA_DAMAGE	29	0	0	1	1	1	1
GOBP_POSITIVE_REGULATION_OF_PROTEIN_CONTAINING_COMPLEX_DISASSEMBLY	31	0	0	1	1	1	1
GOBP_MYELIN_MAINTENANCE	16	0	0	1	1	1	1
GOBP_RESPONSE_TO_LEUCINE	13	0	0	1	1	1	1
GOBP_NUCLEOSIDE_SALVAGE	9	0	0	1	1	1	1
GOBP_NUCLEOTIDE_SALVAGE	16	0	0	1	1	1	1
GOBP_POSITIVE_REGULATION_OF_MONOATOMIC_ION_TRANSPORT	218	0	0	1	1	1	1
GOBP_PEPTIDE_CATABOLIC_PROCESS	21	0	0	1	1	1	1
GOBP_INDUCTION_OF_BACTERIAL_AGGLUTINATION	7	0	0	1	1	1	1
GOBP_MITOCHONDRIAL_ELECTRON_TRANSPORT_CYTOCHROME_C_TO_OXYGEN	19	0	0	1	1	1	1
GOBP_SNO_S_RNA_PROCESSING	13	0	0	1	1	1	1
GOBP_NAD_TRANSPORT	5	0	0	1	1	1	1
GOBP_SURFACTANT_HOMEOSTASIS	16	0	0	1	1	1	1
GOBP_NEGATIVE_REGULATION_OF_I_KAPPAB_KINASE_NF_KAPPAB_SIGNALING	44	0	0	1	1	1	1
GOBP_POSITIVE_REGULATION_OF_VASCULAR_PERMEABILITY	18	0	0	1	1	1	1
GOBP_NEGATIVE_REGULATION_OF_VASCULAR_PERMEABILITY	17	0	0	1	1	1	1
GOBP_REGULATION_OF_VASCULAR_PERMEABILITY	48	0	0	1	1	1	1
GOBP_RECEPTOR_CLUSTERING	50	0	0	1	1	1	1
GOBP_RECEPTOR_METABOLIC_PROCESS	65	0	0	1	1	1	1
GOBP_UBIQUITIN_DEPENDENT_PROTEIN_CATABOLIC_PROCESS_VIA_THE_MULTIVESICULAR_BODY_SORTING_PATHWAY	36	0	0	1	1	1	1
GOBP_ANOIKIS	34	0	0	1	1	1	1
GOBP_APOPTOTIC_CELL_CLEARANCE	45	0	0	1	1	1	1
GOBP_RESPONSE_TO_MORPHINE	28	0	0	1	1	1	1
GOBP_NEGATIVE_T_CELL_SELECTION	12	0	0	1	1	1	1
GOBP_POSITIVE_REGULATION_OF_MEMORY_T_CELL_DIFFERENTIATION	9	0	0	1	1	1	1
GOBP_POSITIVE_REGULATION_OF_CD8_POSITIVE_ALPHA_BETA_T_CELL_DIFFERENTIATION	5	0	0	1	1	1	1
GOBP_REGULATION_OF_CD8_POSITIVE_ALPHA_BETA_T_CELL_DIFFERENTIATION	8	0	0	1	1	1	1
GOBP_CD8_POSITIVE_ALPHA_BETA_T_CELL_DIFFERENTIATION	15	0	0	1	1	1	1
GOBP_POSITIVE_REGULATION_OF_CD4_POSITIVE_ALPHA_BETA_T_CELL_DIFFERENTIATION	33	0	0	1	1	1	1
GOBP_OXIDATIVE_PHOSPHORYLATION	110	0	0	1	1	1	1
GOBP_MITOCHONDRIAL_ELECTRON_TRANSPORT_NADH_TO_UBIQUINONE	43	0	0	1	1	1	1
GOBP_CD4_POSITIVE_OR_CD8_POSITIVE_ALPHA_BETA_T_CELL_LINEAGE_COMMITMENT	24	0	0	1	1	1	1
GOBP_MITOCHONDRIAL_ELECTRON_TRANSPORT_SUCCINATE_TO_UBIQUINONE	5	0	0	1	1	1	1
GOBP_MITOCHONDRIAL_ELECTRON_TRANSPORT_UBIQUINOL_TO_CYTOCHROME_C	10	0	0	1	1	1	1
GOBP_ENUCLEATE_ERYTHROCYTE_DIFFERENTIATION	10	0	0	1	1	1	1
GOBP_PROTEIN_UNFOLDING	5	0	0	1	1	1	1
GOBP_RESPONSE_TO_DSRNA	53	0	0	1	1	1	1
GOBP_PROTEIN_TRANSPORT_TO_VACUOLE_INVOLVED_IN_UBIQUITIN_DEPENDENT_PROTEIN_CATABOLIC_PROCESS_VIA_THE_MULTIVESICULAR_BODY_SORTING_PATHWAY	15	0	0	1	1	1	1
GOBP_NATURAL_KILLER_CELL_DEGRANULATION	12	0	0	1	1	1	1
GOBP_REGULATION_OF_NEUTROPHIL_DEGRANULATION	7	0	0	1	1	1	1
GOBP_NEUTROPHIL_DEGRANULATION	13	0	0	1	1	1	1
GOBP_EOSINOPHIL_ACTIVATION	8	0	0	1	1	1	1
GOBP_NEGATIVE_REGULATION_OF_MAST_CELL_DEGRANULATION	7	0	0	1	1	1	1
GOBP_POSITIVE_REGULATION_OF_LEUKOCYTE_DEGRANULATION	24	0	0	1	1	1	1
GOBP_NEGATIVE_REGULATION_OF_LEUKOCYTE_DEGRANULATION	14	0	0	1	1	1	1
GOBP_REGULATION_OF_LEUKOCYTE_DEGRANULATION	46	0	0	1	1	1	1
GOBP_LEUKOCYTE_DEGRANULATION	80	0	0	1	1	1	1
GOBP_APICAL_JUNCTION_ASSEMBLY	72	0	0	1	1	1	1
GOBP_AMINO_ACID_SALVAGE	7	0	0	1	1	1	1
GOBP_MYCOTOXIN_METABOLIC_PROCESS	7	0	0	1	1	1	1
GOBP_PURINE_CONTAINING_COMPOUND_SALVAGE	14	0	0	1	1	1	1
GOBP_PENILE_ERECTION	11	0	0	1	1	1	1
GOBP_REGULATION_OF_SULFUR_METABOLIC_PROCESS	12	0	0	1	1	1	1
GOBP_VERY_LONG_CHAIN_FATTY_ACID_CATABOLIC_PROCESS	7	0	0	1	1	1	1
GOBP_LONG_CHAIN_FATTY_ACID_BIOSYNTHETIC_PROCESS	27	0	0	1	1	1	1
GOBP_LONG_CHAIN_FATTY_ACID_CATABOLIC_PROCESS	8	0	0	1	1	1	1
GOBP_DRINKING_BEHAVIOR	12	0	0	1	1	1	1
GOBP_EATING_BEHAVIOR	40	0	0	1	1	1	1
GOBP_NEGATIVE_REGULATION_OF_CIRCADIAN_RHYTHM	14	0	0	1	1	1	1
GOBP_POSITIVE_REGULATION_OF_CIRCADIAN_RHYTHM	16	0	0	1	1	1	1
GOBP_CIRCADIAN_SLEEP_WAKE_CYCLE_NON_REM_SLEEP	7	0	0	1	1	1	1
GOBP_CIRCADIAN_SLEEP_WAKE_CYCLE_REM_SLEEP	5	0	0	1	1	1	1
GOBP_CIRCADIAN_SLEEP_WAKE_CYCLE	23	0	0	1	1	1	1
GOBP_PURINE_RIBONUCLEOSIDE_SALVAGE	7	0	0	1	1	1	1
GOBP_HYDROGEN_PEROXIDE_CATABOLIC_PROCESS	30	0	0	1	1	1	1
GOBP_EMBRYONIC_DIGIT_MORPHOGENESIS	55	0	0	1	1	1	1
GOBP_FIBRINOLYSIS	27	0	0	1	1	1	1
GOBP_FLAVIN_CONTAINING_COMPOUND_METABOLIC_PROCESS	6	0	0	1	1	1	1
GOBP_THIAMINE_CONTAINING_COMPOUND_METABOLIC_PROCESS	6	0	0	1	1	1	1
GOBP_SPERM_EJACULATION	6	0	0	1	1	1	1
GOBP_AMP_BIOSYNTHETIC_PROCESS	12	0	0	1	1	1	1
GOBP_RETINAL_CONE_CELL_DIFFERENTIATION	13	0	0	1	1	1	1
GOBP_REGULATION_OF_MESODERMAL_CELL_FATE_SPECIFICATION	5	0	0	1	1	1	1
GOBP_CAMP_BIOSYNTHETIC_PROCESS	10	0	0	1	1	1	1
GOBP_ANAGEN	5	0	0	1	1	1	1
GOBP_REGULATION_OF_HAIR_CYCLE	27	0	0	1	1	1	1
GOBP_HYDROGEN_PEROXIDE_METABOLIC_PROCESS	53	0	0	1	1	1	1
GOBP_DNA_DAMAGE_RESPONSE_SIGNAL_TRANSDUCTION_RESULTING_IN_TRANSCRIPTION	19	0	0	1	1	1	1
GOBP_ATP_SYNTHESIS_COUPLED_ELECTRON_TRANSPORT	83	0	0	1	1	1	1
GOBP_TRNA_3_END_PROCESSING	8	0	0	1	1	1	1
GOBP_PURINE_NUCLEOBASE_METABOLIC_PROCESS	20	0	0	1	1	1	1
GOBP_AMINO_ACID_ACTIVATION	24	0	0	1	1	1	1
GOBP_POSITIVE_REGULATION_OF_MACROPHAGE_ACTIVATION	25	0	0	1	1	1	1
GOBP_NEGATIVE_REGULATION_OF_MACROPHAGE_ACTIVATION	16	0	0	1	1	1	1
GOBP_REGULATION_OF_MACROPHAGE_ACTIVATION	55	0	0	1	1	1	1
GOBP_PURINE_NUCLEOSIDE_CATABOLIC_PROCESS	7	0	0	1	1	1	1
GOBP_MYELOID_DENDRITIC_CELL_DIFFERENTIATION	20	0	0	1	1	1	1
GOBP_GOLGI_TO_PLASMA_MEMBRANE_PROTEIN_TRANSPORT	37	0	0	1	1	1	1
GOBP_POSITIVE_REGULATION_OF_GOLGI_TO_PLASMA_MEMBRANE_PROTEIN_TRANSPORT	4	0	0	1	1	1	1
GOBP_REGULATION_OF_GOLGI_TO_PLASMA_MEMBRANE_PROTEIN_TRANSPORT	8	0	0	1	1	1	1
GOBP_CYTOPLASMIC_SEQUESTERING_OF_TRANSCRIPTION_FACTOR	15	0	0	1	1	1	1
GOBP_SEQUESTERING_OF_ACTIN_MONOMERS	9	0	0	1	1	1	1
GOBP_AMYLOID_PRECURSOR_PROTEIN_CATABOLIC_PROCESS	54	0	0	1	1	1	1
GOBP_NEGATIVE_REGULATION_OF_AMYLOID_PRECURSOR_PROTEIN_BIOSYNTHETIC_PROCESS	7	0	0	1	1	1	1
GOBP_AMYLOID_PRECURSOR_PROTEIN_BIOSYNTHETIC_PROCESS	14	0	0	1	1	1	1
GOBP_AMYLOID_PRECURSOR_PROTEIN_METABOLIC_PROCESS	70	0	0	1	1	1	1
GOBP_ACTIVATION_OF_JANUS_KINASE_ACTIVITY	15	0	0	1	1	1	1
GOBP_D_AMINO_ACID_TRANSPORT	6	0	0	1	1	1	1
GOBP_XENOBIOTIC_TRANSPORT	43	0	0	1	1	1	1
GOBP_AMIDE_TRANSPORT	337	0	0	1	1	1	1
GOBP_VITAMIN_B6_METABOLIC_PROCESS	5	0	0	1	1	1	1
GOBP_SNRNA_TRANSCRIPTION_BY_RNA_POLYMERASE_III	6	0	0	1	1	1	1
GOBP_SNRNA_TRANSCRIPTION_BY_RNA_POLYMERASE_II	14	0	0	1	1	1	1
GOBP_5S_CLASS_RRNA_TRANSCRIPTION_BY_RNA_POLYMERASE_III	6	0	0	1	1	1	1
GOBP_NUCLEOLAR_LARGE_RRNA_TRANSCRIPTION_BY_RNA_POLYMERASE_I	17	0	0	1	1	1	1
GOBP_CELLULAR_METABOLIC_COMPOUND_SALVAGE	28	0	0	1	1	1	1
GOBP_REGULATION_OF_RESPONSE_TO_TYPE_II_INTERFERON	14	0	0	1	1	1	1
GOBP_NADH_OXIDATION	6	0	0	1	1	1	1
GOBP_FERMENTATION	2	0	0	1	1	1	1
GOBP_HISTONE_H4_K16_ACETYLATION	19	0	0	1	1	1	1
GOBP_HISTONE_H4_K12_ACETYLATION	7	0	0	1	1	1	1
GOBP_HISTONE_H4_K5_ACETYLATION	16	0	0	1	1	1	1
GOBP_HISTONE_H3_K9_ACETYLATION	13	0	0	1	1	1	1
GOBP_HISTONE_H2A_ACETYLATION	22	0	0	1	1	1	1
GOBP_HISTONE_H4_ACETYLATION	62	0	0	1	1	1	1
GOBP_NEGATIVE_REGULATION_OF_CAMP_MEDIATED_SIGNALING	11	0	0	1	1	1	1
GOBP_POSITIVE_REGULATION_OF_CAMP_MEDIATED_SIGNALING	14	0	0	1	1	1	1
GOBP_REGULATION_OF_CAMP_MEDIATED_SIGNALING	28	0	0	1	1	1	1
GOBP_EXONUCLEOLYTIC_CATABOLISM_OF_DEADENYLATED_MRNA	13	0	0	1	1	1	1
GOBP_NEGATIVE_REGULATION_BY_HOST_OF_VIRAL_TRANSCRIPTION	14	0	0	1	1	1	1
GOBP_HISTONE_H4_R3_METHYLATION	6	0	0	1	1	1	1
GOBP_REGULATION_OF_BIOLOGICAL_PROCESS_INVOLVED_IN_SYMBIOTIC_INTERACTION	59	0	0	1	1	1	1
GOBP_REVERSE_CHOLESTEROL_TRANSPORT	17	0	0	1	1	1	1
GOBP_POST_TRANSLATIONAL_PROTEIN_MODIFICATION	70	0	0	1	1	1	1
GOBP_REGULATION_OF_PHOSPHOPROTEIN_PHOSPHATASE_ACTIVITY	53	0	0	1	1	1	1
GOBP_RECOGNITION_OF_APOPTOTIC_CELL	7	0	0	1	1	1	1
GOBP_MITOCHONDRIAL_FRAGMENTATION_INVOLVED_IN_APOPTOTIC_PROCESS	10	0	0	1	1	1	1
GOBP_ENGULFMENT_OF_APOPTOTIC_CELL	13	0	0	1	1	1	1
GOBP_LINOLEIC_ACID_METABOLIC_PROCESS	21	0	0	1	1	1	1
GOBP_DICARBOXYLIC_ACID_BIOSYNTHETIC_PROCESS	14	0	0	1	1	1	1
GOBP_DICARBOXYLIC_ACID_CATABOLIC_PROCESS	19	0	0	1	1	1	1
GOBP_DICARBOXYLIC_ACID_METABOLIC_PROCESS	90	0	0	1	1	1	1
GOBP_INOSITOL_PHOSPHATE_METABOLIC_PROCESS	53	0	0	1	1	1	1
GOBP_DEDIFFERENTIATION	8	0	0	1	1	1	1
GOBP_REGULATION_OF_DNA_METHYLATION	20	0	0	1	1	1	1
GOBP_REGULATION_OF_DIGESTIVE_SYSTEM_PROCESS	42	0	0	1	1	1	1
GOBP_REGULATION_OF_ENDOCRINE_PROCESS	39	0	0	1	1	1	1
GOBP_CANONICAL_WNT_SIGNALING_PATHWAY_INVOLVED_IN_REGULATION_OF_CELL_PROLIFERATION	6	0	0	1	1	1	1
GOBP_CANONICAL_WNT_SIGNALING_PATHWAY_INVOLVED_IN_OSTEOBLAST_DIFFERENTIATION	5	0	0	1	1	1	1
GOBP_CELL_CELL_ADHESION_MEDIATED_BY_CADHERIN	46	0	0	1	1	1	1
GOBP_RESPONSE_TO_LEPTIN	21	0	0	1	1	1	1
GOBP_CELLULAR_RESPONSE_TO_LEPTIN_STIMULUS	17	0	0	1	1	1	1
GOBP_PROTEIN_K27_LINKED_UBIQUITINATION	7	0	0	1	1	1	1
GOBP_SMALL_MOLECULE_CATABOLIC_PROCESS	376	0	0	1	1	1	1
GOBP_ETHANOL_OXIDATION	8	0	0	1	1	1	1
GOBP_CELLULAR_CARBOHYDRATE_CATABOLIC_PROCESS	39	0	0	1	1	1	1
GOBP_SULFUR_COMPOUND_CATABOLIC_PROCESS	36	0	0	1	1	1	1
GOBP_SULFUR_COMPOUND_BIOSYNTHETIC_PROCESS	144	0	0	1	1	1	1
GOBP_CELLULAR_POLYSACCHARIDE_CATABOLIC_PROCESS	16	0	0	1	1	1	1
GOBP_CELLULAR_LIPID_CATABOLIC_PROCESS	216	0	0	1	1	1	1
GOBP_LIPID_DIGESTION	21	0	0	1	1	1	1
GOBP_AMP_SALVAGE	5	0	0	1	1	1	1
GOBP_DE_NOVO_AMP_BIOSYNTHETIC_PROCESS	6	0	0	1	1	1	1
GOBP_HISTONE_H3_K14_ACETYLATION	14	0	0	1	1	1	1
GOBP_GLYCEROL_3_PHOSPHATE_METABOLIC_PROCESS	8	0	0	1	1	1	1
GOBP_POSITIVE_REGULATION_OF_VACUOLE_ORGANIZATION	20	0	0	1	1	1	1
GOBP_CELLULAR_GLUCAN_METABOLIC_PROCESS	67	0	0	1	1	1	1
GOBP_REGULATION_OF_VACUOLE_ORGANIZATION	48	0	0	1	1	1	1
GOBP_CELLULAR_ALDEHYDE_METABOLIC_PROCESS	65	0	0	1	1	1	1
GOBP_REGULATION_OF_MONOATOMIC_ANION_TRANSPORT	17	0	0	1	1	1	1
GOBP_REGULATION_OF_RESPIRATORY_SYSTEM_PROCESS	15	0	0	1	1	1	1
GOBP_REGULATION_OF_EXCRETION	22	0	0	1	1	1	1
GOBP_POLYADENYLATION_DEPENDENT_RNA_CATABOLIC_PROCESS	8	0	0	1	1	1	1
GOBP_NEGATIVE_REGULATION_OF_DNA_BINDING	50	0	0	1	1	1	1
GOBP_RNA_POLYADENYLATION	37	0	0	1	1	1	1
GOBP_REGULATION_OF_DNA_TEMPLATED_TRANSCRIPTION_IN_RESPONSE_TO_STRESS	43	0	0	1	1	1	1
GOBP_MITOCHONDRIAL_DNA_REPAIR	5	0	0	1	1	1	1
GOBP_ISOCITRATE_METABOLIC_PROCESS	6	0	0	1	1	1	1
GOBP_SKELETAL_MUSCLE_ADAPTATION	21	0	0	1	1	1	1
GOBP_2_OXOGLUTARATE_METABOLIC_PROCESS	16	0	0	1	1	1	1
GOBP_PROTEIN_KINASE_B_SIGNALING	180	0	0	1	1	1	1
GOBP_RNA_STABILIZATION	58	0	0	1	1	1	1
GOBP_SUCCINYL_COA_METABOLIC_PROCESS	9	0	0	1	1	1	1
GOBP_PIGMENT_ACCUMULATION	12	0	0	1	1	1	1
GOBP_SUCCINATE_METABOLIC_PROCESS	4	0	0	1	1	1	1
GOBP_REGULATION_OF_CELLULAR_CARBOHYDRATE_CATABOLIC_PROCESS	12	0	0	1	1	1	1
GOBP_OXALOACETATE_METABOLIC_PROCESS	9	0	0	1	1	1	1
GOBP_REGULATION_OF_JUN_KINASE_ACTIVITY	60	0	0	1	1	1	1
GOBP_REGULATION_OF_ATP_DEPENDENT_ACTIVITY	69	0	0	1	1	1	1
GOBP_REGULATION_OF_PENTOSE_PHOSPHATE_SHUNT	5	0	0	1	1	1	1
GOBP_MALATE_METABOLIC_PROCESS	9	0	0	1	1	1	1
GOBP_RESPONSE_TO_CORTICOTROPIN_RELEASING_HORMONE	5	0	0	1	1	1	1
GOBP_RESPONSE_TO_PEPTIDE_HORMONE	410	0	0	1	1	1	1
GOBP_NEGATIVE_REGULATION_OF_DNA_BINDING_TRANSCRIPTION_FACTOR_ACTIVITY	165	0	0	1	1	1	1
GOBP_REGULATION_OF_SKELETAL_MUSCLE_TISSUE_REGENERATION	8	0	0	1	1	1	1
GOBP_POSITIVE_REGULATION_OF_SKELETAL_MUSCLE_TISSUE_REGENERATION	6	0	0	1	1	1	1
GOBP_NEGATIVE_REGULATION_OF_MAPK_CASCADE	161	0	0	1	1	1	1
GOBP_NEGATIVE_REGULATION_OF_MAP_KINASE_ACTIVITY	57	0	0	1	1	1	1
GOBP_ENERGY_RESERVE_METABOLIC_PROCESS	78	0	0	1	1	1	1
GOBP_CORTISOL_SECRETION	5	0	0	1	1	1	1
GOBP_REGULATION_OF_CELLULAR_RESPIRATION	46	0	0	1	1	1	1
GOBP_POSITIVE_REGULATION_OF_JUN_KINASE_ACTIVITY	42	0	0	1	1	1	1
GOBP_NEGATIVE_REGULATION_OF_JUN_KINASE_ACTIVITY	15	0	0	1	1	1	1
GOBP_REGULATION_OF_DNA_DAMAGE_RESPONSE_SIGNAL_TRANSDUCTION_BY_P53_CLASS_MEDIATOR	34	0	0	1	1	1	1
GOBP_REGULATION_OF_TRANSCRIPTION_FROM_RNA_POLYMERASE_II_PROMOTER_IN_RESPONSE_TO_OXIDATIVE_STRESS	7	0	0	1	1	1	1
GOBP_ACETYL_COA_METABOLIC_PROCESS	32	0	0	1	1	1	1
GOBP_ASTROCYTE_CELL_MIGRATION	9	0	0	1	1	1	1
GOBP_AMIDE_CATABOLIC_PROCESS	20	0	0	1	1	1	1
GOBP_SKIN_MORPHOGENESIS	12	0	0	1	1	1	1
GOBP_TONGUE_MORPHOGENESIS	10	0	0	1	1	1	1
GOBP_TONGUE_DEVELOPMENT	20	0	0	1	1	1	1
GOBP_NOSE_DEVELOPMENT	15	0	0	1	1	1	1
GOBP_EAR_DEVELOPMENT	215	0	0	1	1	1	1
GOBP_REGULATION_OF_RESPIRATORY_GASEOUS_EXCHANGE	24	0	0	1	1	1	1
GOBP_PEROXISOMAL_TRANSPORT	24	0	0	1	1	1	1
GOBP_MAINTENANCE_OF_DNA_REPEAT_ELEMENTS	7	0	0	1	1	1	1
GOBP_NEGATIVE_REGULATION_OF_INSULIN_LIKE_GROWTH_FACTOR_RECEPTOR_SIGNALING_PATHWAY	7	0	0	1	1	1	1
GOBP_POSITIVE_REGULATION_OF_INSULIN_LIKE_GROWTH_FACTOR_RECEPTOR_SIGNALING_PATHWAY	12	0	0	1	1	1	1
GOBP_REGULATION_OF_INSULIN_LIKE_GROWTH_FACTOR_RECEPTOR_SIGNALING_PATHWAY	22	0	0	1	1	1	1
GOBP_REGULATION_OF_TRANSLATIONAL_INITIATION_IN_RESPONSE_TO_STRESS	15	0	0	1	1	1	1
GOBP_REGULATION_OF_TRANSLATION_IN_RESPONSE_TO_STRESS	22	0	0	1	1	1	1
GOBP_ACETYL_COA_BIOSYNTHETIC_PROCESS	17	0	0	1	1	1	1
GOBP_ACETYL_COA_BIOSYNTHETIC_PROCESS_FROM_PYRUVATE	10	0	0	1	1	1	1
GOBP_LACTATE_METABOLIC_PROCESS	13	0	0	1	1	1	1
GOBP_TRICARBOXYLIC_ACID_CYCLE	32	0	0	1	1	1	1
GOBP_CITRATE_METABOLIC_PROCESS	5	0	0	1	1	1	1
GOBP_POSITIVE_REGULATION_OF_NEURON_APOPTOTIC_PROCESS	52	0	0	1	1	1	1
GOBP_NEGATIVE_REGULATION_OF_DNA_DAMAGE_RESPONSE_SIGNAL_TRANSDUCTION_BY_P53_CLASS_MEDIATOR	13	0	0	1	1	1	1
GOBP_POSITIVE_REGULATION_OF_DNA_DAMAGE_RESPONSE_SIGNAL_TRANSDUCTION_BY_P53_CLASS_MEDIATOR	16	0	0	1	1	1	1
GOBP_REGULATORY_NCRNA_3_END_PROCESSING	18	0	0	1	1	1	1
GOCC_SPERM_HEAD_PLASMA_MEMBRANE	6	0	0	1	1	1	1

### Sheet: 21.Postnatal_SCZ_cluster_GO
ontology	genes_in_set	overlapping_genes	Beta	P	P_bonf_adj	cond_P	cond_P_bonf_adj
GOBP_REGULATION_OF_TRANS_SYNAPTIC_SIGNALING	457	20	2.21428	1.19402e-18	6.27575e-14	5.7724e-12	3.03397e-07
GOCC_SYNAPTIC_MEMBRANE	379	17	2.21232	1.69887e-16	8.92924e-12	1.8492e-10	9.71942e-06
GOCC_PRESYNAPSE	544	20	2.02803	5.57767e-16	2.93162e-11	5.59185e-10	2.93908e-05
GOBP_REGULATION_OF_MEMBRANE_POTENTIAL	409	17	2.1311	1.85456e-15	9.74758e-11	8.54548e-12	4.49151e-07
GOCC_POSTSYNAPSE	634	21	1.92594	4.11968e-15	2.1653e-10	3.6943e-09	0.000194172
GOBP_REGULATION_OF_SYNAPTIC_TRANSMISSION_GLUTAMATERGIC	78	8	3.0276	4.25949e-15	2.23879e-10	3.9009e-11	2.05031e-06
GOCC_SYNAPSE	1404	32	1.62677	1.14554e-14	6.02098e-10	8.19452e-09	0.000430704
GOCC_POSTSYNAPTIC_SPECIALIZATION	348	15	2.15159	2.7305e-14	1.43515e-09	1.46254e-08	0.000768709
GOBP_SYNAPTIC_SIGNALING	740	22	1.81957	3.95473e-14	2.0786e-09	8.93724e-09	0.000469741
GOBP_REGULATION_OF_SYSTEM_PROCESS	546	18	1.89357	3.87294e-13	2.03562e-08	3.01844e-12	1.58649e-07
GOCC_NEURON_SPINE	174	10	2.41364	1.33163e-12	6.99906e-08	1.66694e-08	0.000876145
GOBP_GLUTAMATE_RECEPTOR_SIGNALING_PATHWAY	52	6	3.14217	1.60627e-12	8.44258e-08	1.75023e-08	0.000919919
GOBP_SYNAPTIC_TRANSMISSION_GLUTAMATERGIC	109	8	2.65934	2.62658e-12	1.38053e-07	1.72554e-08	0.000906946
GOBP_REGULATION_OF_POSTSYNAPTIC_MEMBRANE_POTENTIAL	143	9	2.50223	2.80153e-12	1.47248e-07	1.8181e-08	0.000955594
GOCC_NEURON_TO_NEURON_SYNAPSE	365	14	2.01884	3.70977e-12	1.94986e-07	4.16881e-07	0.0219112
GOCC_POSTSYNAPTIC_MEMBRANE	268	12	2.16537	3.7673e-12	1.98009e-07	9.27379e-08	0.0048743
GOBP_CALCIUM_ION_TRANSPORT	421	15	1.94947	4.54953e-12	2.39123e-07	6.33291e-11	3.32858e-06
GOBP_REGULATION_OF_SYNAPTIC_PLASTICITY	189	10	2.32532	7.56056e-12	3.97383e-07	1.24741e-07	0.00655638
GOBP_CALCIUM_ION_TRANSMEMBRANE_TRANSPORT	333	13	2.02881	1.39066e-11	7.30931e-07	4.87518e-10	2.5624e-05
GOBP_LOCOMOTORY_BEHAVIOR	197	10	2.28117	1.77263e-11	9.31695e-07	1.24196e-08	0.000652777
GOCC_NEURON_PROJECTION	1287	27	1.48845	2.24559e-11	1.18028e-06	9.13621e-07	0.0480199
GOCC_PRESYNAPTIC_MEMBRANE	162	9	2.36862	3.17356e-11	1.66802e-06	1.8021e-07	0.00947183
GOCC_DENDRITIC_TREE	588	17	1.74532	5.83195e-11	3.06527e-06	1.59278e-06	0.0837166
GOBP_CELL_CELL_SIGNALING	1595	30	1.39524	8.03941e-11	4.22552e-06	4.58386e-08	0.00240927
GOCC_EXOCYTIC_VESICLE	215	10	2.18832	1.02562e-10	5.39065e-06	3.70781e-07	0.0194882
GOBP_CARDIAC_MUSCLE_CELL_CONTRACTION	70	6	2.81098	1.35977e-10	7.14696e-06	4.56968e-09	0.000240183
GOCC_SOMATODENDRITIC_COMPARTMENT	813	20	1.59907	1.37664e-10	7.2356e-06	2.94993e-06	0.155048
GOBP_CALCIUM_MEDIATED_SIGNALING	178	9	2.26832	1.85771e-10	9.76412e-06	6.09199e-10	3.20195e-05
GOBP_REGULATION_OF_MONOATOMIC_ION_TRANSPORT	556	16	1.73183	2.36101e-10	1.24095e-05	9.72433e-09	0.000511111
GOCC_PLASMA_MEMBRANE_REGION	1233	25	1.43357	3.57127e-10	1.87706e-05	4.28533e-08	0.00225237
GOCC_ION_CHANNEL_COMPLEX	289	11	1.98489	8.03893e-10	4.22526e-05	4.64221e-07	0.0243994
GOBP_HEART_PROCESS	241	10	2.06753	9.29591e-10	4.88593e-05	1.21259e-09	6.37338e-05
GOBP_NEGATIVE_REGULATION_OF_SYNAPTIC_TRANSMISSION	55	5	2.86695	2.13787e-09	0.000112367	4.16226e-07	0.0218769
GOBP_POSITIVE_REGULATION_OF_EXCITATORY_POSTSYNAPTIC_POTENTIAL	31	4	3.25199	2.30642e-09	0.000121226	2.79506e-06	0.146908
GOBP_REGULATION_OF_NEURONAL_SYNAPTIC_PLASTICITY	56	5	2.8471	2.67167e-09	0.000140423	4.14404e-06	0.217811
GOCC_RIBBON_SYNAPSE	13	3	3.94932	2.90045e-09	0.000152448	1.22898e-06	0.0645953
GOBP_BEHAVIOR	625	16	1.60785	3.85071e-09	0.000202393	9.8177e-07	0.0516019
GOBP_CALCIUM_ION_HOMEOSTASIS	316	11	1.89076	4.58081e-09	0.000240767	1.61729e-08	0.000850049
GOBP_CHEMICAL_SYNAPTIC_TRANSMISSION_POSTSYNAPTIC	127	7	2.34295	5.06485e-09	0.000266209	2.09039e-06	0.109871
GOBP_CELL_CELL_SIGNALING_INVOLVED_IN_CARDIAC_CONDUCTION	34	4	3.14647	5.98325e-09	0.00031448	5.94408e-08	0.00312421
GOBP_MONOATOMIC_CATION_TRANSMEMBRANE_TRANSPORT	784	18	1.50855	6.28869e-09	0.000330533	1.7307e-07	0.00909654
GOBP_MONOATOMIC_ION_TRANSMEMBRANE_TRANSPORT	947	20	1.43556	7.89696e-09	0.000415064	2.53057e-07	0.0133007
GOBP_REGULATION_OF_NEUROTRANSMITTER_TRANSPORT	94	6	2.49126	8.69465e-09	0.000456991	2.20914e-06	0.116112
GOCC_MEMBRANE_PROTEIN_COMPLEX	1117	22	1.37674	9.15007e-09	0.000480928	1.00735e-07	0.00529465
GOBP_SECOND_MESSENGER_MEDIATED_SIGNALING	276	10	1.92459	1.11564e-08	0.000586379	4.54351e-08	0.00238807
GOBP_ACTIN_MEDIATED_CELL_CONTRACTION	96	6	2.46868	1.15594e-08	0.000607564	5.49883e-08	0.00289019
GOBP_CARDIAC_CONDUCTION	96	6	2.46868	1.15594e-08	0.000607564	2.45255e-07	0.0128906
GOBP_ACTION_POTENTIAL	135	7	2.27799	1.25414e-08	0.000659174	6.75948e-07	0.0355278
GOBP_REGULATION_OF_TRANSPORT	1672	28	1.24866	1.26476e-08	0.000664758	5.36212e-07	0.0281833
GOBP_MONOATOMIC_ION_HOMEOSTASIS	593	15	1.58698	1.52626e-08	0.000802201	4.39962e-08	0.00231244
GOCC_TRANSPORTER_COMPLEX	397	12	1.75041	1.57847e-08	0.000829645	2.09229e-06	0.109971
GOBP_MONOATOMIC_CATION_TRANSPORT	975	20	1.40426	1.63991e-08	0.000861938	2.52941e-07	0.0132946
GOBP_CELLULAR_HOMEOSTASIS	745	17	1.49388	1.91452e-08	0.00100627	1.17379e-07	0.00616945
GOBP_ATRIAL_CARDIAC_MUSCLE_CELL_TO_AV_NODE_CELL_SIGNALING	17	3	3.61264	1.9621e-08	0.00103128	5.35583e-08	0.00281502
GOBP_REGULATION_OF_HEART_RATE	100	6	2.42498	1.99779e-08	0.00105004	3.70017e-08	0.00194481
GOCC_CATION_CHANNEL_COMPLEX	185	8	2.09429	2.23566e-08	0.00117506	3.05213e-06	0.16042
GOBP_MONOATOMIC_ION_TRANSPORT	1157	22	1.33863	2.29322e-08	0.00120532	5.60675e-07	0.0294691
GOBP_CALCIUM_ION_TRANSMEMBRANE_IMPORT_INTO_CYTOSOL	189	8	2.07173	3.11369e-08	0.00163656	1.51365e-07	0.00795576
GOBP_REGULATION_OF_HEART_RATE_BY_CARDIAC_CONDUCTION	40	4	2.96383	3.15981e-08	0.0016608	5.75333e-07	0.0302395
GOBP_REGULATION_OF_CALCIUM_ION_TRANSPORT	243	9	1.93944	4.14854e-08	0.00218047	1.84796e-07	0.00971288
GOBP_REGULATION_OF_BLOOD_CIRCULATION	243	9	1.93944	4.14854e-08	0.00218047	6.64125e-08	0.00349064
GOBP_CELLULAR_RESPONSE_TO_ORGANIC_CYCLIC_COMPOUND	551	14	1.58363	4.20193e-08	0.00220853	1.74103e-07	0.00915086
GOBP_REGULATION_OF_HEART_CONTRACTION	196	8	2.03341	5.43234e-08	0.00285524	1.33462e-07	0.00701475
GOCC_PLASMA_MEMBRANE_PROTEIN_COMPLEX	561	14	1.56464	6.04352e-08	0.00317648	5.19255e-07	0.0272921
GOBP_CARDIAC_MUSCLE_CELL_ACTION_POTENTIAL	73	5	2.55852	6.45768e-08	0.00339416	1.90474e-06	0.100113
GOBP_INTRACELLULAR_MONOATOMIC_ION_HOMEOSTASIS	496	13	1.60836	7.05293e-08	0.00370702	3.40707e-07	0.0179076
GOBP_CHEMICAL_HOMEOSTASIS	953	19	1.36567	7.38036e-08	0.00387912	1.1844e-07	0.0062252
GOCC_CALCIUM_CHANNEL_COMPLEX	74	5	2.54387	7.56345e-08	0.00397535	1.99769e-06	0.104999
GOBP_MODULATION_OF_EXCITATORY_POSTSYNAPTIC_POTENTIAL	44	4	2.85826	8.26297e-08	0.00434302	3.30547e-05	1
GOBP_PEPTIDYL_TYROSINE_AUTOPHOSPHORYLATION	21	3	3.36111	9.95719e-08	0.0052335	9.24634e-08	0.00485988
GOBP_REGULATION_OF_MONOATOMIC_ION_TRANSMEMBRANE_TRANSPORT	441	12	1.63984	1.13862e-07	0.0059846	3.23567e-06	0.170067
GOBP_REGULATION_OF_NEUROTRANSMITTER_SECRETION	77	5	2.50115	1.19608e-07	0.00628659	1.28089e-05	0.673238
GOBP_ADENYLATE_CYCLASE_INHIBITING_G_PROTEIN_COUPLED_RECEPTOR_SIGNALING_PATHWAY	78	5	2.4873	1.38647e-07	0.00728729	1.40244e-06	0.073712
GOCC_SYNAPTIC_VESICLE_MEMBRANE	118	6	2.24883	1.70883e-07	0.0089816	8.12759e-05	1
GOBP_NEGATIVE_REGULATION_OF_G_PROTEIN_COUPLED_RECEPTOR_SIGNALING_PATHWAY	48	4	2.76274	1.96135e-07	0.0103089	1.37258e-06	0.0721426
GOBP_REGULATION_OF_LONG_TERM_NEURONAL_SYNAPTIC_PLASTICITY	23	3	3.25565	2.02824e-07	0.0106605	2.16631e-05	1
GOBP_INORGANIC_ION_HOMEOSTASIS	525	13	1.54849	2.0738e-07	0.0108999	3.43055e-07	0.018031
GOBP_MEMBRANE_DEPOLARIZATION_DURING_AV_NODE_CELL_ACTION_POTENTIAL	5	2	4.73914	2.42407e-07	0.0127409	8.69063e-07	0.045678
GOBP_TRANSMEMBRANE_TRANSPORT	1460	24	1.19568	2.4449e-07	0.0128504	3.41712e-06	0.179604
GOBP_ACTIN_FILAMENT_BASED_MOVEMENT	123	6	2.20489	2.87221e-07	0.0150963	4.28125e-07	0.0225023
GOCC_T_TUBULE	50	4	2.71818	2.92767e-07	0.0153878	1.00898e-05	0.530318
GOCC_TRANSPORT_VESICLE	403	11	1.63515	3.6355e-07	0.0191082	2.64982e-05	1
GOBP_CARDIAC_MUSCLE_CONTRACTION	126	6	2.17941	3.86907e-07	0.0203358	1.21202e-06	0.0637039
GOBP_MUSCLE_SYSTEM_PROCESS	406	11	1.62737	4.11908e-07	0.0216499	1.54109e-07	0.00809995
GOBP_LONG_TERM_SYNAPTIC_POTENTIATION	86	5	2.38289	4.16387e-07	0.0218853	4.23546e-05	1
GOCC_VOLTAGE_GATED_CALCIUM_CHANNEL_COMPLEX	52	4	2.67552	4.28791e-07	0.0225373	4.78584e-06	0.251544
GOBP_REGULATION_OF_SYNAPSE_STRUCTURAL_PLASTICITY	7	2	4.22821	5.13266e-07	0.0269773	1.34892e-05	0.708992
GOCC_G_PROTEIN_COUPLED_RECEPTOR_DIMERIC_COMPLEX	7	2	4.22821	5.13266e-07	0.0269773	2.42229e-06	0.127316
GOBP_STARTLE_RESPONSE	26	3	3.11573	5.29699e-07	0.027841	2.6534e-05	1
GOBP_SEQUESTERING_OF_CALCIUM_ION	130	6	2.14641	5.67135e-07	0.0298086	7.90415e-07	0.0415442
GOBP_POSTSYNAPTIC_MODULATION_OF_CHEMICAL_SYNAPTIC_TRANSMISSION	27	3	3.07311	7.11163e-07	0.0373787	2.14373e-05	1
GOBP_REGULATION_OF_TRANSMEMBRANE_TRANSPORT	562	13	1.47672	7.21126e-07	0.0379024	1.6825e-05	0.884322
GOCC_SARCOLEMMA	133	6	2.12235	7.47623e-07	0.0392951	2.09082e-06	0.109893
GOCC_PHOTORECEPTOR_RIBBON_SYNAPSE	8	2	4.04584	8.57584e-07	0.0450746	7.02729e-05	1
GOBP_REGULATION_OF_CATECHOLAMINE_UPTAKE_INVOLVED_IN_SYNAPTIC_TRANSMISSION	8	2	4.04584	8.57584e-07	0.0450746	2.5636e-05	1
GOBP_REGULATION_OF_ACTION_POTENTIAL	56	4	2.59527	8.73643e-07	0.0459187	7.50491e-06	0.394458
GOBP_SENSORY_PERCEPTION_OF_PAIN	94	5	2.28828	1.10156e-06	0.057898	3.02329e-06	0.158904
GOBP_SLEEP	29	3	2.99297	1.2393e-06	0.0651376	7.0208e-06	0.369013
GOBP_REGULATION_OF_VESICLE_MEDIATED_TRANSPORT	506	12	1.49526	1.27698e-06	0.067118	2.16782e-05	1
GOCC_NMDA_SELECTIVE_GLUTAMATE_RECEPTOR_COMPLEX	9	2	3.89164	1.4365e-06	0.0755025	4.66831e-05	1
GOCC_G_PROTEIN_COUPLED_RECEPTOR_COMPLEX	9	2	3.89164	1.4365e-06	0.0755025	2.63108e-06	0.13829
GOBP_ADENYLATE_CYCLASE_INHIBITING_G_PROTEIN_COUPLED_GLUTAMATE_RECEPTOR_SIGNALING_PATHWAY	9	2	3.89164	1.4365e-06	0.0755025	4.66831e-05	1
GOBP_SYNAPTIC_VESICLE_BUDDING	9	2	3.89164	1.4365e-06	0.0755025	2.72338e-05	1
GOBP_REGULATION_OF_NERVOUS_SYSTEM_PROCESS	141	6	2.06084	1.49989e-06	0.0788342	7.07406e-05	1
GOBP_REGULATION_OF_CARDIAC_MUSCLE_CELL_ACTION_POTENTIAL	30	3	2.95517	1.61065e-06	0.0846557	1.07078e-05	0.562802
GOBP_CELL_COMMUNICATION_INVOLVED_IN_CARDIAC_CONDUCTION	60	4	2.52095	1.67495e-06	0.0880354	1.39424e-05	0.732813
GOBP_HOMEOSTATIC_PROCESS	1581	24	1.10789	1.7078e-06	0.0897619	1.21619e-06	0.0639232
GOBP_NEUROGENESIS	1584	24	1.10579	1.78601e-06	0.0938725	0.000610325	1
GOCC_MEMBRANE_MICRODOMAIN	312	9	1.67736	1.91843e-06	0.100833	1.3197e-06	0.0693632
GOBP_LONG_TERM_SYNAPTIC_DEPRESSION	31	3	2.91875	2.07322e-06	0.108969	0.000146084	1
GOBP_VIRAL_PROTEIN_PROCESSING	31	3	2.91875	2.07322e-06	0.108969	2.69317e-06	0.141553
GOBP_AV_NODE_CELL_TO_BUNDLE_OF_HIS_CELL_SIGNALING	10	2	3.75805	2.36411e-06	0.124257	2.95402e-06	0.155263
GOBP_NEGATIVE_REGULATION_OF_SYNAPTIC_TRANSMISSION_GLUTAMATERGIC	10	2	3.75805	2.36411e-06	0.124257	1.57914e-05	0.829998
GOBP_LEARNING	147	6	2.01704	2.4405e-06	0.128273	0.000249655	1
GOCC_PERIKARYON	148	6	2.00991	2.63956e-06	0.138735	0.000179033	1
GOBP_REGULATION_OF_METAL_ION_TRANSPORT	387	10	1.56991	2.83622e-06	0.149072	1.51943e-05	0.798614
GOCC_AXON	613	13	1.38513	3.28299e-06	0.172554	0.00192151	1
GOBP_MUSCLE_CONTRACTION	324	9	1.63788	3.28558e-06	0.17269	1.58979e-06	0.0835596
GOBP_POSITIVE_REGULATION_OF_SYNAPTIC_TRANSMISSION	152	6	1.98192	3.58545e-06	0.188451	0.00031345	1
GOBP_CATECHOLAMINE_UPTAKE_INVOLVED_IN_SYNAPTIC_TRANSMISSION	11	2	3.64022	3.79259e-06	0.199339	5.48907e-05	1
GOBP_CELLULAR_RESPONSE_TO_EPINEPHRINE_STIMULUS	11	2	3.64022	3.79259e-06	0.199339	1.74211e-05	0.915653
GOCC_GLUTAMATERGIC_SYNAPSE	396	10	1.54583	3.99193e-06	0.209816	0.00135154	1
GOCC_PLASMA_MEMBRANE_RAFT	107	5	2.15126	4.31209e-06	0.226643	1.64838e-06	0.0866387
GOBP_POSITIVE_REGULATION_OF_SYNAPTIC_TRANSMISSION_GLUTAMATERGIC	35	3	2.78501	5.22253e-06	0.274496	0.000216291	1
GOCC_L_TYPE_VOLTAGE_GATED_CALCIUM_CHANNEL_COMPLEX	12	2	3.5348	5.91688e-06	0.310991	9.57107e-05	1
GOBP_REGULATION_OF_HIGH_VOLTAGE_GATED_CALCIUM_CHANNEL_ACTIVITY	12	2	3.5348	5.91688e-06	0.310991	9.57107e-05	1
GOBP_SARCOPLASMIC_RETICULUM_CALCIUM_ION_TRANSPORT	37	3	2.72428	7.92115e-06	0.416336	9.89641e-06	0.520155
GOBP_REGULATION_OF_MUSCLE_SYSTEM_PROCESS	219	7	1.76899	8.05767e-06	0.423511	4.914e-06	0.25828
GOBP_REGULATION_OF_LONG_TERM_SYNAPTIC_DEPRESSION	13	2	3.43944	8.97885e-06	0.471928	0.000322086	1
GOBP_AV_NODE_CELL_TO_BUNDLE_OF_HIS_CELL_COMMUNICATION	13	2	3.43944	8.97885e-06	0.471928	4.70566e-06	0.24733
GOBP_SIGNAL_PEPTIDE_PROCESSING	13	2	3.43944	8.97885e-06	0.471928	4.70566e-06	0.24733
GOBP_MECHANOSENSORY_BEHAVIOR	13	2	3.43944	8.97885e-06	0.471928	0.00010462	1
GOBP_NEGATIVE_REGULATION_OF_CYTOSOLIC_CALCIUM_ION_CONCENTRATION	13	2	3.43944	8.97885e-06	0.471928	4.70566e-06	0.24733
GOBP_CELLULAR_RESPONSE_TO_MINERALOCORTICOID_STIMULUS	13	2	3.43944	8.97885e-06	0.471928	2.18587e-05	1
GOBP_SYNAPTIC_VESICLE_TRANSPORT	38	3	2.69524	9.65828e-06	0.507639	0.000171689	1
GOBP_EXCRETION	38	3	2.69524	9.65828e-06	0.507639	9.76969e-07	0.0513495
GOBP_STRIATED_MUSCLE_CONTRACTION	167	6	1.88333	1.02777e-05	0.540196	1.4627e-05	0.768796
GOBP_POSITIVE_REGULATION_OF_CALCIUM_MEDIATED_SIGNALING	39	3	2.66702	1.17033e-05	0.615128	1.17162e-05	0.615805
GOBP_DOPAMINE_METABOLIC_PROCESS	39	3	2.66702	1.17033e-05	0.615128	9.76388e-05	1
GOBP_REGULATION_OF_ACTIN_FILAMENT_BASED_MOVEMENT	39	3	2.66702	1.17033e-05	0.615128	1.17162e-05	0.615805
GOBP_REGULATION_OF_CALCIUM_ION_TRANSMEMBRANE_TRANSPORT	169	6	1.87088	1.17057e-05	0.615253	7.52334e-05	1
GOBP_G_PROTEIN_COUPLED_GLUTAMATE_RECEPTOR_SIGNALING_PATHWAY	14	2	3.35238	1.32708e-05	0.697511	0.000247888	1
GOBP_DENDRITE_SELF_AVOIDANCE	14	2	3.35238	1.32708e-05	0.697511	4.40702e-05	1
GOBP_RESPONSE_TO_EPINEPHRINE	14	2	3.35238	1.32708e-05	0.697511	2.47008e-05	1
GOBP_NEUROTRANSMITTER_RECEPTOR_TRANSPORT_TO_PLASMA_MEMBRANE	14	2	3.35238	1.32708e-05	0.697511	0.000247888	1
GOBP_REGULATION_OF_SYNAPSE_STRUCTURE_OR_ACTIVITY	230	7	1.71782	1.43953e-05	0.756616	0.00107932	1
GOBP_CELLULAR_RESPONSE_TO_OXYGEN_CONTAINING_COMPOUND	1221	19	1.09849	1.44565e-05	0.759834	1.77941e-05	0.935255
GOBP_MEMORY	121	5	2.0219	1.48361e-05	0.779786	0.000407619	1
GOCC_CAVEOLA	77	4	2.25494	1.58654e-05	0.833885	1.05192e-05	0.552887
GOBP_REGULATION_OF_RELEASE_OF_SEQUESTERED_CALCIUM_ION_INTO_CYTOSOL	77	4	2.25494	1.58654e-05	0.833885	3.18712e-05	1
GOBP_REGULATION_OF_CALCIUM_MEDIATED_SIGNALING	77	4	2.25494	1.58654e-05	0.833885	4.43128e-05	1
GOCC_DENDRITE_MEMBRANE	41	3	2.61285	1.68869e-05	0.887575	0.000740097	1
GOBP_NEURON_CELL_CELL_ADHESION	15	2	3.27228	1.91378e-05	1	0.00087468	1
GOCC_APICAL_DENDRITE	15	2	3.27228	1.91378e-05	1	0.000507032	1
GOBP_PROTEIN_LOCALIZATION_TO_POSTSYNAPSE	42	3	2.58682	2.01196e-05	1	0.000768612	1
GOCC_POSTSYNAPTIC_SPECIALIZATION_MEMBRANE	125	5	1.98779	2.03656e-05	1	0.00339366	1
GOCC_NEURON_PROJECTION_TERMINUS	126	5	1.97944	2.19949e-05	1	0.000571257	1
GOCC_PRESYNAPTIC_ACTIVE_ZONE	80	4	2.21451	2.20424e-05	1	0.00116026	1
GOBP_NEURON_DEVELOPMENT	1055	17	1.12205	2.30461e-05	1	0.00426797	1
GOBP_REGULATION_OF_G_PROTEIN_COUPLED_RECEPTOR_SIGNALING_PATHWAY	128	5	1.96294	2.55889e-05	1	0.00015643	1
GOBP_REGULATION_OF_INOSITOL_PHOSPHATE_BIOSYNTHETIC_PROCESS	16	2	3.19812	2.69799e-05	1	7.92575e-06	0.416578
GOBP_CALCIUM_ION_TRANSMEMBRANE_TRANSPORT_VIA_HIGH_VOLTAGE_GATED_CALCIUM_CHANNEL	16	2	3.19812	2.69799e-05	1	0.000402708	1
GOCC_GABA_ERGIC_SYNAPSE	82	4	2.18843	2.71963e-05	1	0.00182919	1
GOBP_GENERATION_OF_NEURONS	1371	20	1.03523	3.00909e-05	1	0.00472091	1
GOBP_EXOCYTIC_PROCESS	83	4	2.17564	3.01308e-05	1	0.00072531	1
GOBP_REGULATION_OF_PROTEIN_DEPHOSPHORYLATION	83	4	2.17564	3.01308e-05	1	0.00025128	1
GOBP_SYNAPSE_ASSEMBLY	185	6	1.7764	3.07387e-05	1	0.00208198	1
GOBP_RESPONSE_TO_ALCOHOL	246	7	1.64767	3.11884e-05	1	2.12648e-05	1
GOBP_REGULATION_OF_MONOATOMIC_CATION_TRANSMEMBRANE_TRANSPORT	313	8	1.54332	3.22957e-05	1	0.000241871	1
GOBP_REGULATION_OF_EXOCYTOSIS	186	6	1.77077	3.2517e-05	1	0.000444391	1
GOBP_IMPORT_INTO_CELL	249	7	1.63504	3.57494e-05	1	0.000133767	1
GOBP_ASSOCIATIVE_LEARNING	85	4	2.15053	3.68009e-05	1	0.00100598	1
GOBP_NEURON_PROJECTION_ORGANIZATION	85	4	2.15053	3.68009e-05	1	0.00195	1
GOBP_CATECHOLAMINE_UPTAKE	17	2	3.12908	3.72523e-05	1	0.000151483	1
GOBP_RESPONSE_TO_ORGANIC_CYCLIC_COMPOUND	894	15	1.15133	3.77649e-05	1	3.72573e-05	1
GOBP_NEURON_RECOGNITION	46	3	2.48897	3.86105e-05	1	0.000891797	1
GOCC_CELL_BODY	550	11	1.30879	4.39771e-05	1	0.00330037	1
GOBP_NEUROTRANSMITTER_SECRETION	136	5	1.8995	4.53934e-05	1	0.00275723	1
GOBP_MEMBRANE_DOCKING	88	4	2.11401	4.90927e-05	1	0.000619277	1
GOBP_RESPONSE_TO_CAMP	88	4	2.11401	4.90927e-05	1	1.87584e-05	0.985943
GOBP_CORONARY_VASCULATURE_MORPHOGENESIS	18	2	3.06448	5.04655e-05	1	4.86418e-06	0.255661
GOBP_REGULATION_OF_NEUROTRANSMITTER_UPTAKE	18	2	3.06448	5.04655e-05	1	0.000624904	1
GOBP_NEUROTRANSMITTER_TRANSPORT	197	6	1.71087	5.86771e-05	1	0.00315823	1
GOBP_CARDIAC_MUSCLE_CELL_ACTION_POTENTIAL_INVOLVED_IN_CONTRACTION	49	3	2.42137	6.01582e-05	1	0.000349151	1
GOBP_ADULT_BEHAVIOR	141	5	1.86178	6.34065e-05	1	0.00131809	1
GOBP_REGULATION_OF_ADENYLATE_CYCLASE_ACTIVITY	50	3	2.39981	6.92075e-05	1	0.000145922	1
GOBP_EXOCYTOSIS	336	8	1.46939	7.46898e-05	1	0.000953173	1
GOBP_CIRCULATORY_SYSTEM_PROCESS	573	11	1.26576	7.72861e-05	1	3.39678e-05	1
GOBP_SYNAPTIC_VESICLE_LOCALIZATION	51	3	2.3787	7.93336e-05	1	0.00155321	1
GOBP_CELLULAR_RESPONSE_TO_ALCOHOL	94	4	2.0447	8.4047e-05	1	6.67081e-05	1
GOBP_CELLULAR_RESPONSE_TO_NITROGEN_COMPOUND	663	12	1.21078	8.42664e-05	1	0.000155522	1
GOBP_ADENYLATE_CYCLASE_MODULATING_G_PROTEIN_COUPLED_RECEPTOR_SIGNALING_PATHWAY	205	6	1.66942	8.74586e-05	1	0.000141434	1
GOBP_REGULATION_OF_NEUROTRANSMITTER_LEVELS	205	6	1.66942	8.74586e-05	1	0.00425879	1
GOBP_NEGATIVE_REGULATION_OF_CYCLASE_ACTIVITY	20	2	2.9466	8.80276e-05	1	0.000200104	1
GOBP_POSITIVE_REGULATION_OF_CALCINEURIN_MEDIATED_SIGNALING	20	2	2.9466	8.80276e-05	1	0.000287057	1
GOBP_POSITIVE_REGULATION_OF_NEUROTRANSMITTER_TRANSPORT	20	2	2.9466	8.80276e-05	1	0.00054116	1
GOBP_SYNAPTIC_VESICLE_EXOCYTOSIS	96	4	2.02261	9.94945e-05	1	0.00450413	1
GOBP_REGULATION_OF_TRANSPORTER_ACTIVITY	274	7	1.5354	0.000101794	1	0.00104817	1
GOBP_CATECHOL_CONTAINING_COMPOUND_METABOLIC_PROCESS	53	3	2.33778	0.000103193	1	0.000297993	1
GOBP_CELLULAR_RESPONSE_TO_CAMP	53	3	2.33778	0.000103193	1	7.3083e-05	1
GOBP_VISUAL_BEHAVIOR	53	3	2.33778	0.000103193	1	0.00100512	1
GOBP_INOSITOL_PHOSPHATE_METABOLIC_PROCESS	53	3	2.33778	0.000103193	1	0.000570406	1
GOBP_REGULATION_OF_RECEPTOR_BINDING	21	2	2.89248	0.000113664	1	9.66291e-05	1
GOBP_CALCIUM_ION_REGULATED_EXOCYTOSIS_OF_NEUROTRANSMITTER	21	2	2.89248	0.000113664	1	0.00343051	1
GOBP_REGULATION_OF_RECEPTOR_LOCALIZATION_TO_SYNAPSE	21	2	2.89248	0.000113664	1	0.00099207	1
GOBP_STRIATUM_DEVELOPMENT	21	2	2.89248	0.000113664	1	0.000581863	1
GOBP_RENAL_SODIUM_EXCRETION	21	2	2.89248	0.000113664	1	8.82573e-06	0.46388
GOBP_DENDRITIC_SPINE_MORPHOGENESIS	54	3	2.31792	0.000117126	1	0.00517584	1
GOBP_CELL_JUNCTION_ASSEMBLY	426	9	1.3519	0.000117194	1	0.00124949	1
GOCC_POSTSYNAPTIC_DENSITY_MEMBRANE	98	4	2.001	0.000117211	1	0.00876416	1
GOBP_VESICLE_MEDIATED_TRANSPORT_IN_SYNAPSE	213	6	1.62958	0.000127405	1	0.00835956	1
GOBP_REGULATION_OF_EXCRETION	22	2	2.84113	0.000144809	1	1.06476e-05	0.559635
GOBP_POSTSYNAPTIC_DENSITY_ASSEMBLY	22	2	2.84113	0.000144809	1	0.00250219	1
GOBP_NEGATIVE_REGULATION_OF_LYASE_ACTIVITY	22	2	2.84113	0.000144809	1	0.000466328	1
GOBP_NOREPINEPHRINE_TRANSPORT	22	2	2.84113	0.000144809	1	0.00016411	1
GOBP_RESPONSE_TO_CATECHOLAMINE	101	4	1.96943	0.000148587	1	0.00043616	1
GOBP_SYNAPTIC_TRANSMISSION_GABAERGIC	56	3	2.27935	0.000149535	1	0.00227685	1
GOBP_REGULATION_OF_MUSCLE_CONTRACTION	156	5	1.75636	0.000157042	1	0.000103206	1
GOBP_ORGANOPHOSPHATE_CATABOLIC_PROCESS	157	5	1.74971	0.000166069	1	0.000475384	1
GOCC_TRANSPORT_VESICLE_MEMBRANE	219	6	1.60069	0.00016661	1	0.0036086	1
GOBP_CATECHOLAMINE_SECRETION	57	3	2.26061	0.000168239	1	0.00260795	1
GOBP_GLYCEROLIPID_METABOLIC_PROCESS	361	8	1.3946	0.000168441	1	0.000450929	1
GOBP_AMINE_TRANSPORT	103	4	1.94891	0.000173095	1	0.00166267	1
GOBP_RESPIRATORY_ELECTRON_TRANSPORT_CHAIN	103	4	1.94891	0.000173095	1	8.28167e-05	1
GOBP_NEUROTRANSMITTER_RECEPTOR_TRANSPORT	23	2	2.79229	0.000182227	1	0.0026293	1
GOBP_REGULATION_OF_VESICLE_FUSION	23	2	2.79229	0.000182227	1	0.0026293	1
GOBP_NEGATIVE_REGULATION_OF_PROTEIN_CATABOLIC_PROCESS	104	4	1.93881	0.000186533	1	0.00102674	1
GOCC_NEURON_PROJECTION_MEMBRANE	58	3	2.2422	0.000188769	1	0.00436823	1
GOBP_POSITIVE_REGULATION_OF_NEUROGENESIS	222	6	1.58654	0.000189732	1	0.00253967	1
GOBP_MAINTENANCE_OF_LOCATION_IN_CELL	222	6	1.58654	0.000189732	1	0.000417775	1
GOBP_SYNAPSE_ORGANIZATION	448	9	1.2993	0.000212334	1	0.012107	1
GOBP_ACTIVATION_OF_PROTEIN_KINASE_ACTIVITY	106	4	1.9189	0.000215967	1	0.000205072	1
GOBP_CELL_JUNCTION_ORGANIZATION	711	12	1.13703	0.000220346	1	0.00528509	1
GOBP_REGULATION_OF_CARDIAC_MUSCLE_CONTRACTION_BY_CALCIUM_ION_SIGNALING	24	2	2.74572	0.000226722	1	0.000542734	1
GOBP_POSITIVE_REGULATION_OF_LONG_TERM_SYNAPTIC_POTENTIATION	24	2	2.74572	0.000226722	1	0.00150367	1
GOBP_MEMBRANE_DEPOLARIZATION_DURING_ACTION_POTENTIAL	24	2	2.74572	0.000226722	1	0.00150367	1
GOBP_GLYCOPROTEIN_BIOSYNTHETIC_PROCESS	297	7	1.45154	0.000235512	1	0.000293704	1
GOBP_REGULATION_OF_CYTOSOLIC_CALCIUM_ION_CONCENTRATION	60	3	2.20638	0.000235814	1	0.00113099	1
GOBP_FEEDING_BEHAVIOR	108	4	1.89938	0.000249073	1	0.000219292	1
GOBP_REGULATION_OF_SYNAPSE_ASSEMBLY	108	4	1.89938	0.000249073	1	0.00489288	1
GOBP_POTASSIUM_ION_TRANSPORT	229	6	1.55427	0.000254312	1	0.00242352	1
GOBP_ORGANIC_CATION_TRANSPORT	61	3	2.18894	0.000262594	1	0.000256915	1
GOBP_POSITIVE_REGULATION_OF_PHOSPHORUS_METABOLIC_PROCESS	816	13	1.08263	0.000267462	1	0.000233898	1
GOBP_GLYCOSYLATION	231	6	1.54524	0.000275815	1	0.000404797	1
GOBP_ADENYLATE_CYCLASE_ACTIVATING_ADRENERGIC_RECEPTOR_SIGNALING_PATHWAY	25	2	2.70121	0.000279135	1	0.000148141	1
GOBP_REGULATION_OF_CARDIAC_CONDUCTION	25	2	2.70121	0.000279135	1	0.000771811	1
GOBP_CALCIUM_ION_REGULATED_EXOCYTOSIS	62	3	2.17179	0.000291729	1	0.00401859	1
GOBP_REGULATION_OF_LYASE_ACTIVITY	62	3	2.17179	0.000291729	1	0.00070565	1
GOBP_SIGNAL_RELEASE	461	9	1.26942	0.000295	1	0.00212008	1
GOBP_VESICLE_DOCKING	63	3	2.15493	0.000323363	1	0.00340747	1
GOBP_PROTEIN_DEPHOSPHORYLATION	235	6	1.52741	0.00032338	1	0.0021796	1
GOBP_REGULATION_OF_CELL_PROJECTION_ORGANIZATION	642	11	1.14621	0.000339998	1	0.011098	1
GOBP_IONOTROPIC_GLUTAMATE_RECEPTOR_SIGNALING_PATHWAY	26	2	2.6586	0.000340343	1	0.00771133	1
GOBP_GAMMA_AMINOBUTYRIC_ACID_SIGNALING_PATHWAY	26	2	2.6586	0.000340343	1	0.00362471	1
GOBP_SYNAPTIC_TRANSMISSION_DOPAMINERGIC	26	2	2.6586	0.000340343	1	0.00207597	1
GOBP_CELL_SURFACE_RECEPTOR_SIGNALING_PATHWAY_INVOLVED_IN_CELL_CELL_SIGNALING	554	10	1.19422	0.000350526	1	0.00221872	1
GOBP_DEPHOSPHORYLATION	310	7	1.40699	0.000361978	1	0.00278962	1
GOBP_EXPORT_FROM_CELL	836	13	1.05693	0.00037224	1	0.00217083	1
GOCC_LEADING_EDGE_MEMBRANE	174	5	1.64279	0.000398549	1	0.00300286	1
GOBP_SUBPALLIUM_DEVELOPMENT	27	2	2.61772	0.000411255	1	0.00143265	1
GOBP_INTERLEUKIN_1_MEDIATED_SIGNALING_PATHWAY	27	2	2.61772	0.000411255	1	0.000370799	1
GOBP_NEGATIVE_REGULATION_OF_AMINE_TRANSPORT	27	2	2.61772	0.000411255	1	0.000884422	1
GOBP_POSITIVE_REGULATION_OF_RECEPTOR_INTERNALIZATION	27	2	2.61772	0.000411255	1	0.000884422	1
GOCC_ADHERENS_JUNCTION	175	5	1.63684	0.000417927	1	0.00127236	1
GOBP_MEMBRANE_ORGANIZATION	747	12	1.08485	0.000421547	1	0.00277015	1
GOBP_LONG_CHAIN_FATTY_ACID_TRANSPORT	66	3	2.10598	0.000434749	1	8.22974e-05	1
GOBP_RESPONSE_TO_OXYGEN_CONTAINING_COMPOUND	1708	21	0.853547	0.000448331	1	0.000327512	1
GOBP_LOCOMOTION	1268	17	0.923502	0.000486421	1	0.000373039	1
GOBP_INOSITOL_PHOSPHATE_BIOSYNTHETIC_PROCESS	28	2	2.57845	0.000492803	1	0.000726841	1
GOBP_REGULATION_OF_MACROPHAGE_CHEMOTAXIS	28	2	2.57845	0.000492803	1	0.00013412	1
GOBP_POSTSYNAPTIC_SPECIALIZATION_ASSEMBLY	28	2	2.57845	0.000492803	1	0.00724448	1
GOBP_RESPONSE_TO_AUDITORY_STIMULUS	28	2	2.57845	0.000492803	1	0.0023062	1
GOBP_NEGATIVE_REGULATION_OF_RELAXATION_OF_MUSCLE	4	1	4.03703	0.000493143	1	0.000417566	1
GOBP_CALCIUM_ION_IMPORT_INTO_SARCOPLASMIC_RETICULUM	4	1	4.03703	0.000493143	1	3.58093e-05	1
GOBP_IRON_ION_IMPORT_ACROSS_PLASMA_MEMBRANE	4	1	4.03703	0.000493143	1	3.58093e-05	1
GOBP_REGULATION_OF_ENDOSOME_TO_PLASMA_MEMBRANE_PROTEIN_TRANSPORT	4	1	4.03703	0.000493143	1	0.00488896	1
GOBP_PYRIMIDINE_DEOXYRIBONUCLEOSIDE_METABOLIC_PROCESS	4	1	4.03703	0.000493143	1	0.000417566	1
GOBP_NEGATIVE_REGULATION_OF_FILOPODIUM_ASSEMBLY	4	1	4.03703	0.000493143	1	0.0014151	1
GOBP_RESPONSE_TO_OXIDATIVE_STRESS	400	8	1.28771	0.000506289	1	0.00034121	1
GOBP_POSITIVE_REGULATION_OF_CELLULAR_CATABOLIC_PROCESS	402	8	1.28252	0.000533122	1	0.00215958	1
GOBP_SPROUTING_ANGIOGENESIS	120	4	1.78954	0.000544636	1	0.000201601	1
GOBP_REGULATION_OF_DEPHOSPHORYLATION	120	4	1.78954	0.000544636	1	0.00275533	1
GOBP_NEUTRAL_LIPID_METABOLIC_PROCESS	120	4	1.78954	0.000544636	1	0.000496443	1
GOCC_SARCOPLASMIC_RETICULUM	69	3	2.0593	0.00057417	1	0.00092182	1
GOBP_PRESYNAPTIC_ENDOCYTOSIS	69	3	2.0593	0.00057417	1	0.0105843	1
GOBP_BICARBONATE_TRANSPORT	29	2	2.54066	0.000585945	1	0.000220959	1
GOBP_RENAL_TUBULAR_SECRETION	29	2	2.54066	0.000585945	1	5.94316e-05	1
GOBP_RESPONSE_TO_NITROGEN_COMPOUND	1070	15	0.95908	0.000588566	1	0.000746328	1
GOBP_MEMBRANE_DEPOLARIZATION	70	3	2.04421	0.000627644	1	0.00200039	1
GOCC_PLASMA_MEMBRANE_SIGNALING_RECEPTOR_COMPLEX	184	5	1.58477	0.000629413	1	0.000715345	1
GOBP_POSITIVE_REGULATION_OF_CALCIUM_ION_TRANSPORT	123	4	1.76385	0.000650759	1	0.0014758	1
GOBP_RESPONSE_TO_MONOSACCHARIDE	185	5	1.57915	0.00065747	1	0.000729684	1
GOBP_CATECHOLAMINE_TRANSPORT	71	3	2.02934	0.000684905	1	0.00648553	1
GOBP_REGULATION_OF_CARDIAC_MUSCLE_CONTRACTION	71	3	2.02934	0.000684905	1	0.00128522	1
GOBP_PROTEIN_N_LINKED_GLYCOSYLATION	71	3	2.02934	0.000684905	1	0.000347057	1
GOBP_ADRENERGIC_RECEPTOR_SIGNALING_PATHWAY	30	2	2.50424	0.000691655	1	0.000636482	1
GOBP_REGULATION_OF_SENSORY_PERCEPTION	30	2	2.50424	0.000691655	1	0.000636482	1
GOBP_RESPONSE_TO_ENDOGENOUS_STIMULUS	1643	20	0.836303	0.000739972	1	0.001063	1
GOBP_INSULIN_SECRETION	188	5	1.56246	0.000747767	1	0.00253788	1
GOBP_INORGANIC_ION_IMPORT_ACROSS_PLASMA_MEMBRANE	126	4	1.73879	0.000772707	1	0.00200001	1
GOBP_REGULATION_OF_SECRETION	595	10	1.11933	0.00080068	1	0.00243558	1
GOBP_AMIDE_TRANSPORT	337	7	1.32019	0.000810327	1	0.00264346	1
GOBP_RESPONSE_TO_IRON_ION	31	2	2.46909	0.000810925	1	0.000266984	1
GOBP_NEGATIVE_REGULATION_OF_PROTEIN_DEPHOSPHORYLATION	31	2	2.46909	0.000810925	1	0.00268777	1
GOBP_POSITIVE_REGULATION_OF_CYTOSOLIC_CALCIUM_ION_CONCENTRATION_INVOLVED_IN_PHOSPHOLIPASE_C_ACTIVATING_G_PROTEIN_COUPLED_SIGNALING_PATHWAY	31	2	2.46909	0.000810925	1	0.000121706	1
GOBP_ORGANIC_ANION_TRANSPORT	419	8	1.23936	0.000813157	1	0.000473943	1
GOBP_NERVOUS_SYSTEM_PROCESS	1424	18	0.865575	0.00081467	1	0.000782235	1
GOBP_POSITIVE_REGULATION_OF_MOLECULAR_FUNCTION	1425	18	0.864807	0.000823404	1	0.00146535	1
GOBP_NEGATIVE_REGULATION_OF_CELL_VOLUME	5	1	3.74929	0.000833307	1	0.00527736	1
GOBP_NEURON_GLIAL_CELL_SIGNALING	5	1	3.74929	0.000833307	1	0.00527736	1
GOBP_ANGIOGENESIS_INVOLVED_IN_CORONARY_VASCULAR_MORPHOGENESIS	5	1	3.74929	0.000833307	1	6.04487e-05	1
GOBP_POSITIVE_REGULATION_OF_MUSCLE_ADAPTATION	5	1	3.74929	0.000833307	1	0.00311522	1
GOBP_GENERAL_ADAPTATION_SYNDROME_BEHAVIORAL_PROCESS	5	1	3.74929	0.000833307	1	0.00527736	1
GOBP_REGULATION_OF_ACYL_COA_BIOSYNTHETIC_PROCESS	5	1	3.74929	0.000833307	1	0.0015221	1
GOBP_MEDIUM_CHAIN_FATTY_ACID_CATABOLIC_PROCESS	5	1	3.74929	0.000833307	1	6.04487e-05	1
GOBP_DIADENOSINE_POLYPHOSPHATE_CATABOLIC_PROCESS	5	1	3.74929	0.000833307	1	0.00311522	1
GOBP_POSITIVE_REGULATION_OF_CELL_GROWTH_INVOLVED_IN_CARDIAC_MUSCLE_CELL_DEVELOPMENT	5	1	3.74929	0.000833307	1	0.0015221	1
GOBP_DIADENOSINE_POLYPHOSPHATE_METABOLIC_PROCESS	5	1	3.74929	0.000833307	1	0.00311522	1
GOBP_UMP_CATABOLIC_PROCESS	5	1	3.74929	0.000833307	1	6.04487e-05	1
GOBP_CADMIUM_ION_TRANSMEMBRANE_TRANSPORT	5	1	3.74929	0.000833307	1	0.000488179	1
GOBP_REGULATION_OF_MITOCHONDRIAL_ELECTRON_TRANSPORT_NADH_TO_UBIQUINONE	5	1	3.74929	0.000833307	1	0.00311522	1
GOBP_POSITIVE_REGULATION_OF_HYDROGEN_PEROXIDE_METABOLIC_PROCESS	5	1	3.74929	0.000833307	1	0.0015221	1
GOBP_NEGATIVE_REGULATION_OF_DOPAMINE_SECRETION	5	1	3.74929	0.000833307	1	0.00527736	1
GOBP_OVIDUCT_DEVELOPMENT	5	1	3.74929	0.000833307	1	0.00311522	1
GOBP_NEGATIVE_REGULATION_OF_ADENYLATE_CYCLASE_ACTIVATING_ADRENERGIC_RECEPTOR_SIGNALING_PATHWAY	5	1	3.74929	0.000833307	1	0.000488179	1
GOCC_EXTRINSIC_COMPONENT_OF_PRESYNAPTIC_MEMBRANE	5	1	3.74929	0.000833307	1	0.00527736	1
GOBP_SYNAPTIC_VESICLE_COATING	5	1	3.74929	0.000833307	1	0.00527736	1
GOBP_POSITIVE_REGULATION_OF_NEUROTRANSMITTER_UPTAKE	5	1	3.74929	0.000833307	1	0.0015221	1
GOBP_NEUROTROPHIN_PRODUCTION	5	1	3.74929	0.000833307	1	0.0015221	1
GOBP_LEUKOCYTE_ADHESION_TO_ARTERIAL_ENDOTHELIAL_CELL	5	1	3.74929	0.000833307	1	0.000488179	1
GOBP_ACETYLCHOLINE_SECRETION	5	1	3.74929	0.000833307	1	0.000488179	1
GOBP_METANEPHRIC_GLOMERULAR_MESANGIUM_DEVELOPMENT	5	1	3.74929	0.000833307	1	6.04487e-05	1
GOCC_NATA_COMPLEX	5	1	3.74929	0.000833307	1	0.0015221	1
GOBP_CELLULAR_RESPONSE_TO_HEPARIN	5	1	3.74929	0.000833307	1	0.000488179	1
GOBP_HEAD_DEVELOPMENT	790	12	1.02564	0.000852733	1	0.0152705	1
GOCC_CELL_PROJECTION_MEMBRANE	339	7	1.31404	0.000856563	1	0.00414459	1
GOBP_RESPONSE_TO_ORGANOPHOSPHORUS	128	4	1.72243	0.000863588	1	0.000684372	1
GOBP_REGULATION_OF_MUSCLE_ADAPTATION	74	3	1.98601	0.000881195	1	0.000634884	1
GOBP_REGULATION_OF_CATION_CHANNEL_ACTIVITY	129	4	1.71434	0.000912087	1	0.00546975	1
GOBP_RESPONSE_TO_AMPHETAMINE	32	2	2.43514	0.000944755	1	0.00636836	1
GOCC_CELL_BODY_MEMBRANE	32	2	2.43514	0.000944755	1	0.0120723	1
GOBP_RESPONSE_TO_FLUID_SHEAR_STRESS	32	2	2.43514	0.000944755	1	0.000957929	1
GOBP_NEURON_PROJECTION_ARBORIZATION	32	2	2.43514	0.000944755	1	0.00401156	1
GOBP_EXCITATORY_SYNAPSE_ASSEMBLY	32	2	2.43514	0.000944755	1	0.0095055	1
GOBP_ARACHIDONIC_ACID_SECRETION	32	2	2.43514	0.000944755	1	0.000136042	1
GOBP_VENTRICULAR_CARDIAC_MUSCLE_CELL_ACTION_POTENTIAL	32	2	2.43514	0.000944755	1	0.00190762	1
GOBP_PROTEIN_LOCALIZATION_TO_SYNAPSE	75	3	1.97197	0.000955406	1	0.0196169	1
GOBP_CELLULAR_RESPONSE_TO_OXIDATIVE_STRESS	266	6	1.3988	0.000974445	1	0.000813615	1
GOBP_REGULATION_OF_NEURON_PROJECTION_DEVELOPMENT	427	8	1.21966	0.000982137	1	0.0282274	1
GOBP_CELL_PROJECTION_ORGANIZATION	1442	18	0.851833	0.000984808	1	0.0277134	1
GOCC_DISTAL_AXON	267	6	1.3949	0.00100629	1	0.0264855	1
GOBP_SECRETION	904	13	0.973805	0.00103504	1	0.00319583	1
GOBP_POSITIVE_REGULATION_OF_NERVOUS_SYSTEM_DEVELOPMENT	268	6	1.39103	0.00103898	1	0.0129409	1
GOBP_REGULATION_OF_RENAL_SYSTEM_PROCESS	33	2	2.4023	0.00109416	1	0.000151692	1
GOCC_PRESYNAPTIC_ACTIVE_ZONE_MEMBRANE	33	2	2.4023	0.00109416	1	0.00572625	1
GOBP_RELEASE_OF_SEQUESTERED_CALCIUM_ION_INTO_CYTOSOL_BY_ENDOPLASMIC_RETICULUM	33	2	2.4023	0.00109416	1	0.00163145	1
GOBP_VESICLE_MEDIATED_TRANSPORT	1459	18	0.839	0.00117288	1	0.0105133	1
GOBP_ORGANIC_HYDROXY_COMPOUND_TRANSPORT	272	6	1.37566	0.00117846	1	0.00183244	1
GOBP_SYNAPTIC_VESICLE_RECYCLING	78	3	1.93099	0.00120702	1	0.0183228	1
GOBP_DENDRITE_MORPHOGENESIS	135	4	1.66714	0.00124994	1	0.030308	1
GOBP_REGULATION_OF_SYNAPTIC_TRANSMISSION_GABAERGIC	34	2	2.3705	0.00126014	1	0.00595841	1
GOBP_NEUROTRANSMITTER_REUPTAKE	34	2	2.3705	0.00126014	1	0.00595841	1
GOBP_IMPORT_ACROSS_PLASMA_MEMBRANE	201	5	1.49314	0.00126154	1	0.00262529	1
GOBP_CYCLIC_NUCLEOTIDE_MEDIATED_SIGNALING	79	3	1.9177	0.0013012	1	0.00235232	1
GOBP_REGULATION_OF_ACTIN_FILAMENT_BASED_PROCESS	355	7	1.26612	0.00131043	1	0.00165075	1
GOBP_REGULATION_OF_LOCOMOTION_INVOLVED_IN_LOCOMOTORY_BEHAVIOR	6	1	3.5261	0.00134176	1	0.0017185	1
GOBP_NEGATIVE_REGULATION_OF_TRANSFORMING_GROWTH_FACTOR_BETA1_PRODUCTION	6	1	3.5261	0.00134176	1	0.000100049	1
GOBP_TRANSITION_BETWEEN_FAST_AND_SLOW_FIBER	6	1	3.5261	0.00134176	1	0.00060317	1
GOBP_POSITIVE_REGULATION_OF_LONG_TERM_SYNAPTIC_DEPRESSION	6	1	3.5261	0.00134176	1	0.00874181	1
GOBP_MEMBRANE_REPOLARIZATION_DURING_ATRIAL_CARDIAC_MUSCLE_CELL_ACTION_POTENTIAL	6	1	3.5261	0.00134176	1	0.0017185	1
GOBP_COBALT_ION_TRANSPORT	6	1	3.5261	0.00134176	1	0.00060317	1
GOBP_MEDIUM_CHAIN_FATTY_ACID_BIOSYNTHETIC_PROCESS	6	1	3.5261	0.00134176	1	0.00060317	1
GOBP_REGULATION_OF_MITOCHONDRIAL_ATP_SYNTHESIS_COUPLED_ELECTRON_TRANSPORT	6	1	3.5261	0.00134176	1	0.00060317	1
GOBP_REGULATION_OF_INOSITOL_TRISPHOSPHATE_BIOSYNTHETIC_PROCESS	6	1	3.5261	0.00134176	1	0.00060317	1
GOBP_REGULATION_OF_GLUTAMATE_RECEPTOR_SIGNALING_PATHWAY	6	1	3.5261	0.00134176	1	0.00874181	1
GOBP_POSITIVE_REGULATION_OF_LONG_TERM_NEURONAL_SYNAPTIC_PLASTICITY	6	1	3.5261	0.00134176	1	0.00576604	1
GOBP_DUMP_CATABOLIC_PROCESS	6	1	3.5261	0.00134176	1	0.00060317	1
GOBP_PROGESTERONE_BIOSYNTHETIC_PROCESS	6	1	3.5261	0.00134176	1	0.00060317	1
GOBP_REGULATION_OF_PROTEIN_TYROSINE_PHOSPHATASE_ACTIVITY	6	1	3.5261	0.00134176	1	0.0017185	1
GOBP_RESPONSE_TO_IRON_II_ION	6	1	3.5261	0.00134176	1	0.0017185	1
GOCC_BASAL_DENDRITE	6	1	3.5261	0.00134176	1	0.00874181	1
GOBP_POSITIVE_REGULATION_OF_TAU_PROTEIN_KINASE_ACTIVITY	6	1	3.5261	0.00134176	1	0.00576604	1
GOBP_T_TUBULE_ORGANIZATION	6	1	3.5261	0.00134176	1	0.0017185	1
GOBP_NADH_OXIDATION	6	1	3.5261	0.00134176	1	0.00060317	1
GOBP_DCMP_CATABOLIC_PROCESS	6	1	3.5261	0.00134176	1	0.00060317	1
GOBP_ADENYLATE_CYCLASE_INHIBITING_DOPAMINE_RECEPTOR_SIGNALING_PATHWAY	6	1	3.5261	0.00134176	1	0.00060317	1
GOBP_DEOXYRIBONUCLEOSIDE_CATABOLIC_PROCESS	6	1	3.5261	0.00134176	1	0.00060317	1
GOBP_REGULATION_OF_RELAXATION_OF_CARDIAC_MUSCLE	6	1	3.5261	0.00134176	1	0.0017185	1
GOBP_NEURON_NEURON_SYNAPTIC_TRANSMISSION	6	1	3.5261	0.00134176	1	0.00343647	1
GOBP_LOW_DENSITY_LIPOPROTEIN_RECEPTOR_PARTICLE_METABOLIC_PROCESS	6	1	3.5261	0.00134176	1	0.0017185	1
GOBP_GENERAL_ADAPTATION_SYNDROME	6	1	3.5261	0.00134176	1	0.00576604	1
GOBP_REGULATION_OF_POST_TRANSLATIONAL_PROTEIN_MODIFICATION	6	1	3.5261	0.00134176	1	0.0017185	1
GOBP_CARBOHYDRATE_BIOSYNTHETIC_PROCESS	203	5	1.48288	0.0013609	1	0.00142326	1
GOBP_ADULT_LOCOMOTORY_BEHAVIOR	80	3	1.90457	0.00140085	1	0.00988449	1
GOBP_LIGAND_GATED_ION_CHANNEL_SIGNALING_PATHWAY	35	2	2.33967	0.00144372	1	0.0147564	1
GOBP_REGULATION_OF_NEURON_APOPTOTIC_PROCESS	206	5	1.46769	0.0015215	1	0.00710852	1
GOBP_REGULATION_OF_CELL_JUNCTION_ASSEMBLY	206	5	1.46769	0.0015215	1	0.00680468	1
GOBP_REGULATION_OF_ENDOCYTOSIS	206	5	1.46769	0.0015215	1	0.00651069	1
GOBP_CELL_PART_MORPHOGENESIS	633	10	1.05434	0.00158114	1	0.0443333	1
GOBP_RESPONSE_TO_PURINE_CONTAINING_COMPOUND	140	4	1.62942	0.0016002	1	0.00111608	1
GOBP_BRAIN_MORPHOGENESIS	36	2	2.30977	0.00164591	1	0.00556674	1
GOBP_RESPONSE_TO_MINERALOCORTICOID	36	2	2.30977	0.00164591	1	0.00124247	1
GOCC_CLATHRIN_COATED_VESICLE	209	5	1.45271	0.00169676	1	0.00590734	1
GOBP_GLYCOPROTEIN_METABOLIC_PROCESS	368	7	1.22875	0.00180931	1	0.00191148	1
GOBP_NUCLEOSIDE_PHOSPHATE_CATABOLIC_PROCESS	84	3	1.85372	0.00185833	1	0.00333227	1
GOBP_MONOAMINE_TRANSPORT	84	3	1.85372	0.00185833	1	0.0122779	1
GOBP_REGULATION_OF_REACTIVE_OXYGEN_SPECIES_BIOSYNTHETIC_PROCESS	37	2	2.28073	0.00186771	1	0.00249402	1
GOBP_DOPAMINE_SECRETION	37	2	2.28073	0.00186771	1	0.0210088	1
GOBP_REGULATION_OF_SPROUTING_ANGIOGENESIS	37	2	2.28073	0.00186771	1	0.00249402	1
GOBP_RESPONSE_TO_CARBOHYDRATE	212	5	1.43795	0.00188761	1	0.00198412	1
GOBP_FOCAL_ADHESION_ASSEMBLY	85	3	1.84139	0.00198843	1	0.00202771	1
GOCC_SARCOPLASM	85	3	1.84139	0.00198843	1	0.00414313	1
GOBP_NEGATIVE_REGULATION_OF_SIGNALING	1283	16	0.838906	0.00199417	1	0.00430105	1
GOBP_POSITIVE_REGULATION_OF_PHOSPHORYLATION	747	11	0.986567	0.00202085	1	0.0018858	1
GOBP_CELL_PROLIFERATION_IN_BONE_MARROW	7	1	3.34372	0.00204348	1	0.00198122	1
GOBP_LACTATE_TRANSMEMBRANE_TRANSPORT	7	1	3.34372	0.00204348	1	0.000158402	1
GOBP_MAMMARY_GLAND_BRANCHING_INVOLVED_IN_PREGNANCY	7	1	3.34372	0.00204348	1	0.00198122	1
GOBP_TRACHEA_FORMATION	7	1	3.34372	0.00204348	1	0.00950496	1
GOBP_BRADYKININ_CATABOLIC_PROCESS	7	1	3.34372	0.00204348	1	0.000158402	1
GOBP_POSITIVE_REGULATION_OF_BLOOD_VESSEL_ENDOTHELIAL_CELL_PROLIFERATION_INVOLVED_IN_SPROUTING_ANGIOGENESIS	7	1	3.34372	0.00204348	1	0.00198122	1
GOBP_DUMP_METABOLIC_PROCESS	7	1	3.34372	0.00204348	1	0.00198122	1
GOBP_VERY_LONG_CHAIN_FATTY_ACID_CATABOLIC_PROCESS	7	1	3.34372	0.00204348	1	0.00383864	1
GOBP_MITOCHONDRION_ENDOPLASMIC_RETICULUM_MEMBRANE_TETHERING	7	1	3.34372	0.00204348	1	0.00633881	1
GOBP_CLATHRIN_COATED_VESICLE_CARGO_LOADING	7	1	3.34372	0.00204348	1	0.00633881	1
GOCC_PROXIMAL_DENDRITE	7	1	3.34372	0.00204348	1	0.013354	1
GOBP_CEREBRAL_CORTEX_GABAERGIC_INTERNEURON_DEVELOPMENT	7	1	3.34372	0.00204348	1	0.013354	1
GOCC_DYSTROGLYCAN_COMPLEX	7	1	3.34372	0.00204348	1	0.00198122	1
GOBP_ACTIVATION_OF_TRANSMEMBRANE_RECEPTOR_PROTEIN_TYROSINE_KINASE_ACTIVITY	7	1	3.34372	0.00204348	1	0.00198122	1
GOBP_AUTOPHAGOSOME_MEMBRANE_DOCKING	7	1	3.34372	0.00204348	1	0.00198122	1
GOBP_ADENYLATE_CYCLASE_ACTIVATING_ADRENERGIC_RECEPTOR_SIGNALING_PATHWAY_INVOLVED_IN_HEART_PROCESS	7	1	3.34372	0.00204348	1	0.000757063	1
GOBP_POSITIVE_REGULATION_OF_TRANSFORMING_GROWTH_FACTOR_BETA1_PRODUCTION	7	1	3.34372	0.00204348	1	0.000757063	1
GOBP_CMP_METABOLIC_PROCESS	7	1	3.34372	0.00204348	1	0.00198122	1
GOBP_OBSERVATIONAL_LEARNING	7	1	3.34372	0.00204348	1	0.013354	1
GOBP_PROTEIN_PROCESSING_INVOLVED_IN_PROTEIN_TARGETING_TO_MITOCHONDRION	7	1	3.34372	0.00204348	1	0.00198122	1
GOBP_MODULATION_OF_INHIBITORY_POSTSYNAPTIC_POTENTIAL	7	1	3.34372	0.00204348	1	0.013354	1
GOBP_REGULATION_OF_CARDIAC_MUSCLE_CELL_MEMBRANE_POTENTIAL	7	1	3.34372	0.00204348	1	0.00198122	1
GOBP_REGULATION_OF_MACROPHAGE_PROLIFERATION	7	1	3.34372	0.00204348	1	0.00383864	1
GOBP_HYALOID_VASCULAR_PLEXUS_REGRESSION	7	1	3.34372	0.00204348	1	0.000757063	1
GOBP_DETOXIFICATION_OF_INORGANIC_COMPOUND	7	1	3.34372	0.00204348	1	0.00198122	1
GOBP_DNA_STRAND_RESECTION_INVOLVED_IN_REPLICATION_FORK_PROCESSING	7	1	3.34372	0.00204348	1	0.00198122	1
GOBP_ACETATE_ESTER_TRANSPORT	7	1	3.34372	0.00204348	1	0.000757063	1
GOBP_POSITIVE_REGULATION_OF_GLOMERULAR_MESANGIAL_CELL_PROLIFERATION	7	1	3.34372	0.00204348	1	0.000158402	1
GOBP_REGULATION_OF_SA_NODE_CELL_ACTION_POTENTIAL	7	1	3.34372	0.00204348	1	0.00633881	1
GOBP_RESPONSE_TO_HEPARIN	7	1	3.34372	0.00204348	1	0.000757063	1
GOBP_FAT_PAD_DEVELOPMENT	7	1	3.34372	0.00204348	1	0.000757063	1
GOBP_CAMKK_AMPK_SIGNALING_CASCADE	7	1	3.34372	0.00204348	1	0.00198122	1
GOBP_NEGATIVE_REGULATION_OF_OXIDATIVE_PHOSPHORYLATION	7	1	3.34372	0.00204348	1	0.00198122	1
GOBP_REGULATION_OF_CALCIUM_ION_DEPENDENT_EXOCYTOSIS	38	2	2.2525	0.00211013	1	0.0144742	1
GOBP_AMYLOID_FIBRIL_FORMATION	38	2	2.2525	0.00211013	1	0.00443751	1
GOBP_ACROSOME_REACTION	38	2	2.2525	0.00211013	1	0.00111121	1
GOBP_POSITIVE_REGULATION_OF_CYCLASE_ACTIVITY	38	2	2.2525	0.00211013	1	0.00443751	1
GOBP_REGULATION_OF_CALCIUM_ION_TRANSMEMBRANE_TRANSPORTER_ACTIVITY	87	3	1.81719	0.00226895	1	0.00983922	1
GOBP_DENDRITIC_SPINE_DEVELOPMENT	87	3	1.81719	0.00226895	1	0.0276947	1
GOBP_REGULATION_OF_STRIATED_MUSCLE_CONTRACTION	87	3	1.81719	0.00226895	1	0.0026726	1
GOBP_RESPONSE_TO_ABIOTIC_STIMULUS	1073	14	0.875928	0.0022957	1	0.00460155	1
GOBP_NEUROMUSCULAR_PROCESS	148	4	1.57184	0.00231383	1	0.00827304	1
GOBP_POSITIVE_REGULATION_OF_MONOATOMIC_ION_TRANSPORT	218	5	1.40906	0.00231984	1	0.00604481	1
GOBP_ACTIN_FILAMENT_BASED_PROCESS	758	11	0.971131	0.00237251	1	0.00306089	1
GOBP_POSTSYNAPSE_ASSEMBLY	39	2	2.22505	0.00237414	1	0.0220994	1
GOBP_SIGNALING_RECEPTOR_LIGAND_PRECURSOR_PROCESSING	39	2	2.22505	0.00237414	1	0.0011856	1
GOBP_REGULATION_OF_CALCINEURIN_MEDIATED_SIGNALING	39	2	2.22505	0.00237414	1	0.00463406	1
GOBP_POSITIVE_REGULATION_OF_CELL_GROWTH	149	4	1.56487	0.00241784	1	0.0108747	1
GOBP_POSITIVE_REGULATION_OF_CALCIUM_ION_TRANSMEMBRANE_TRANSPORT	88	3	1.8053	0.00241979	1	0.00686038	1
GOCC_POTASSIUM_CHANNEL_COMPLEX	88	3	1.8053	0.00241979	1	0.0240012	1
GOBP_REGULATED_EXOCYTOSIS	221	5	1.39492	0.00256317	1	0.0121338	1
GOBP_POSITIVE_REGULATION_OF_NEURON_DEATH	89	3	1.79355	0.00257796	1	0.00646843	1
GOBP_POSITIVE_REGULATION_OF_DEVELOPMENTAL_GROWTH	151	4	1.55106	0.00263659	1	0.00619609	1
GOBP_POSITIVE_REGULATION_OF_RELEASE_OF_SEQUESTERED_CALCIUM_ION_INTO_CYTOSOL	40	2	2.19833	0.00266074	1	0.00347455	1
GOBP_REGULATION_OF_VOLTAGE_GATED_CALCIUM_CHANNEL_ACTIVITY	40	2	2.19833	0.00266074	1	0.0153406	1
GOBP_POSITIVE_REGULATION_OF_AMINE_TRANSPORT	40	2	2.19833	0.00266074	1	0.0137802	1
GOCC_SARCOPLASMIC_RETICULUM_MEMBRANE	40	2	2.19833	0.00266074	1	0.00563691	1
GOBP_MACROPHAGE_CHEMOTAXIS	40	2	2.19833	0.00266074	1	0.000575624	1
GOBP_EATING_BEHAVIOR	40	2	2.19833	0.00266074	1	0.00158703	1
GOBP_REGULATION_OF_DENDRITIC_SPINE_MORPHOGENESIS	40	2	2.19833	0.00266074	1	0.0293112	1
GOBP_PROTEIN_TETRAMERIZATION	90	3	1.78194	0.00274367	1	0.00321988	1
GOBP_CELL_ADHESION	1434	17	0.789528	0.00284433	1	0.00204433	1
GOBP_CELLULAR_RESPONSE_TO_LIPID	573	9	1.04201	0.00291548	1	0.00156718	1
GOCC_SCHAFFER_COLLATERAL_CA1_SYNAPSE	91	3	1.77046	0.00291713	1	0.0372582	1
GOBP_INTERNEURON_MIGRATION_FROM_THE_SUBPALLIUM_TO_THE_CORTEX	8	1	3.18952	0.00295993	1	0.0143909	1
GOCC_ENDOPLASMIC_RETICULUM_PLASMA_MEMBRANE_CONTACT_SITE	8	1	3.18952	0.00295993	1	0.0103438	1
GOBP_PYRIMIDINE_NUCLEOSIDE_MONOPHOSPHATE_CATABOLIC_PROCESS	8	1	3.18952	0.00295993	1	0.00230205	1
GOBP_REGULATION_OF_CARDIAC_MUSCLE_CELL_ACTION_POTENTIAL_INVOLVED_IN_REGULATION_OF_CONTRACTION	8	1	3.18952	0.00295993	1	0.0043113	1
GOBP_POSITIVE_REGULATION_OF_RYANODINE_SENSITIVE_CALCIUM_RELEASE_CHANNEL_ACTIVITY	8	1	3.18952	0.00295993	1	0.00698685	1
GOBP_POSITIVE_REGULATION_OF_RECEPTOR_BINDING	8	1	3.18952	0.00295993	1	0.00230205	1
GOBP_PHOSPHOLIPASE_C_ACTIVATING_DOPAMINE_RECEPTOR_SIGNALING_PATHWAY	8	1	3.18952	0.00295993	1	0.00698685	1
GOBP_PHOSPHATIDYLETHANOLAMINE_ACYL_CHAIN_REMODELING	8	1	3.18952	0.00295993	1	0.0043113	1
GOBP_ZINC_ION_IMPORT_ACROSS_PLASMA_MEMBRANE	8	1	3.18952	0.00295993	1	0.0043113	1
GOBP_REGULATION_OF_SYNAPTIC_TRANSMISSION_CHOLINERGIC	8	1	3.18952	0.00295993	1	0.0043113	1
GOBP_POSITIVE_REGULATION_OF_GROWTH_HORMONE_SECRETION	8	1	3.18952	0.00295993	1	0.00230205	1
GOBP_POSITIVE_REGULATION_OF_AMPA_RECEPTOR_ACTIVITY	8	1	3.18952	0.00295993	1	0.0191259	1
GOBP_LEARNED_VOCALIZATION_BEHAVIOR_OR_VOCAL_LEARNING	8	1	3.18952	0.00295993	1	0.0103438	1
GOBP_BEHAVIORAL_RESPONSE_TO_NICOTINE	8	1	3.18952	0.00295993	1	0.00698685	1
GOBP_TRIF_DEPENDENT_TOLL_LIKE_RECEPTOR_SIGNALING_PATHWAY	8	1	3.18952	0.00295993	1	0.00094988	1
GOBP_GLYCEROL_3_PHOSPHATE_METABOLIC_PROCESS	8	1	3.18952	0.00295993	1	0.00230205	1
GOBP_REGULATION_OF_CHAPERONE_MEDIATED_AUTOPHAGY	8	1	3.18952	0.00295993	1	0.0103438	1
GOBP_SIGNAL_COMPLEX_ASSEMBLY	8	1	3.18952	0.00295993	1	0.00698685	1
GOCC_PLATELET_DENSE_TUBULAR_NETWORK_MEMBRANE	8	1	3.18952	0.00295993	1	0.00230205	1
GOBP_INOSITOL_TRISPHOSPHATE_BIOSYNTHETIC_PROCESS	8	1	3.18952	0.00295993	1	0.00094988	1
GOBP_OUTER_EAR_MORPHOGENESIS	8	1	3.18952	0.00295993	1	0.00698685	1
GOBP_PYRIMIDINE_RIBONUCLEOTIDE_CATABOLIC_PROCESS	8	1	3.18952	0.00295993	1	0.00094988	1
GOBP_B_CELL_CHEMOTAXIS	8	1	3.18952	0.00295993	1	0.00094988	1
GOBP_LONG_CHAIN_FATTY_ACID_CATABOLIC_PROCESS	8	1	3.18952	0.00295993	1	0.00094988	1
GOBP_NEUROTRANSMITTER_RECEPTOR_TRANSPORT_ENDOSOME_TO_POSTSYNAPTIC_MEMBRANE	8	1	3.18952	0.00295993	1	0.0103438	1
GOBP_PYRIMIDINE_NUCLEOBASE_CATABOLIC_PROCESS	8	1	3.18952	0.00295993	1	0.0103438	1
GOBP_REGULATION_OF_XENOPHAGY	8	1	3.18952	0.00295993	1	0.00698685	1
GOCC_DYNACTIN_COMPLEX	8	1	3.18952	0.00295993	1	0.0191259	1
GOBP_NEGATIVE_REGULATION_OF_NEUROTRANSMITTER_TRANSPORT	8	1	3.18952	0.00295993	1	0.0191259	1
GOCC_CYTOSKELETON_OF_PRESYNAPTIC_ACTIVE_ZONE	8	1	3.18952	0.00295993	1	0.0245361	1
GOBP_HEPARAN_SULFATE_PROTEOGLYCAN_BIOSYNTHETIC_PROCESS_POLYSACCHARIDE_CHAIN_BIOSYNTHETIC_PROCESS	8	1	3.18952	0.00295993	1	0.0043113	1
GOBP_CELLULAR_RESPONSE_TO_ALDOSTERONE	8	1	3.18952	0.00295993	1	0.00230205	1
GOBP_NOREPINEPHRINE_UPTAKE	8	1	3.18952	0.00295993	1	0.00230205	1
GOBP_RAC_PROTEIN_SIGNAL_TRANSDUCTION	41	2	2.1723	0.00297087	1	0.0113295	1
GOBP_ELECTRON_TRANSPORT_CHAIN	154	4	1.5307	0.00299267	1	0.00101033	1
GOBP_COGNITION	305	6	1.25696	0.00300195	1	0.0305056	1
GOBP_NEGATIVE_REGULATION_OF_PROTEIN_BINDING	92	3	1.75911	0.00309856	1	0.00374588	1
GOBP_REGULATION_OF_POSTSYNAPSE_ORGANIZATION	93	3	1.74788	0.00328816	1	0.0301311	1
GOBP_NEGATIVE_REGULATION_OF_PEPTIDE_SECRETION	42	2	2.14693	0.00330548	1	0.0032042	1
GOBP_REGULATION_OF_MACROPHAGE_MIGRATION	42	2	2.14693	0.00330548	1	0.00143134	1
GOBP_POSITIVE_REGULATION_OF_CALCIUM_ION_TRANSMEMBRANE_TRANSPORTER_ACTIVITY	42	2	2.14693	0.00330548	1	0.0146213	1
GOBP_RESPONSE_TO_ELECTRICAL_STIMULUS	42	2	2.14693	0.00330548	1	0.00526095	1
GOCC_SECRETORY_VESICLE	1000	13	0.866176	0.00350011	1	0.00166844	1
GOBP_VESICLE_DOCKING_INVOLVED_IN_EXOCYTOSIS	43	2	2.12219	0.00366549	1	0.0288982	1
GOBP_FOREBRAIN_NEURON_DIFFERENTIATION	43	2	2.12219	0.00366549	1	0.0107354	1
GOBP_NEGATIVE_REGULATION_OF_DEPHOSPHORYLATION	43	2	2.12219	0.00366549	1	0.00835628	1
GOBP_NEGATIVE_REGULATION_OF_SECRETION	159	4	1.49764	0.00366593	1	0.00312722	1
GOBP_POSITIVE_REGULATION_OF_ENDOCYTOSIS	95	3	1.7258	0.00369274	1	0.00628861	1
GOBP_BIOGENIC_AMINE_METABOLIC_PROCESS	95	3	1.7258	0.00369274	1	0.00530841	1
GOBP_CARBOHYDRATE_DERIVATIVE_BIOSYNTHETIC_PROCESS	588	9	1.01495	0.00373453	1	0.00575405	1
GOBP_CELL_MORPHOGENESIS	897	12	0.8909	0.00373956	1	0.0451208	1
GOBP_CARBOHYDRATE_DERIVATIVE_METABOLIC_PROCESS	1006	13	0.859783	0.00374872	1	0.00369288	1
GOBP_POSITIVE_REGULATION_OF_GROWTH	235	5	1.33137	0.003973	1	0.00918287	1
GOBP_POSITIVE_REGULATION_OF_CATABOLIC_PROCESS	496	8	1.0635	0.00401231	1	0.0128112	1
GOBP_NEUROTRANSMITTER_UPTAKE	44	2	2.09804	0.0040518	1	0.0189601	1
GOBP_REGULATION_OF_SYNAPTIC_VESICLE_EXOCYTOSIS	44	2	2.09804	0.0040518	1	0.0295554	1
GOBP_INTERMEMBRANE_LIPID_TRANSFER	44	2	2.09804	0.0040518	1	0.00352562	1
GOBP_POSTSYNAPTIC_SPECIALIZATION_ORGANIZATION	44	2	2.09804	0.0040518	1	0.0345848	1
GOBP_POSITIVE_REGULATION_OF_PROTEIN_DEPHOSPHORYLATION	44	2	2.09804	0.0040518	1	0.0124561	1
GOBP_POSITIVE_REGULATION_OF_TRANSFERASE_ACTIVITY	497	8	1.0614	0.00408462	1	0.00636213	1
GOBP_CAMP_CATABOLIC_PROCESS	9	1	3.05594	0.00410819	1	0.00484931	1
GOCC_AP_3_ADAPTOR_COMPLEX	9	1	3.05594	0.00410819	1	0.0154978	1
GOBP_ACROSOMAL_VESICLE_EXOCYTOSIS	9	1	3.05594	0.00410819	1	0.0112538	1
GOBP_CALCIUM_ION_EXPORT_ACROSS_PLASMA_MEMBRANE	9	1	3.05594	0.00410819	1	0.0260327	1
GOBP_NEGATIVE_REGULATION_OF_NEURON_MIGRATION	9	1	3.05594	0.00410819	1	0.00484931	1
GOBP_ATRIAL_CARDIAC_MUSCLE_CELL_MEMBRANE_REPOLARIZATION	9	1	3.05594	0.00410819	1	0.00484931	1
GOBP_BEHAVIORAL_RESPONSE_TO_ETHANOL	9	1	3.05594	0.00410819	1	0.00770499	1
GOCC_PRESYNAPTIC_CYTOSKELETON	9	1	3.05594	0.00410819	1	0.0260327	1
GOBP_REGULATION_OF_BLOOD_VOLUME_BY_RENIN_ANGIOTENSIN	9	1	3.05594	0.00410819	1	0.00267803	1
GOBP_METANEPHRIC_GLOMERULUS_VASCULATURE_DEVELOPMENT	9	1	3.05594	0.00410819	1	0.000347372	1
GOBP_IRON_IMPORT_INTO_CELL	9	1	3.05594	0.00410819	1	0.00118325	1
GOCC_JUNCTIONAL_SARCOPLASMIC_RETICULUM_MEMBRANE	9	1	3.05594	0.00410819	1	0.00770499	1
GOBP_POSITIVE_REGULATION_OF_CELL_PROLIFERATION_INVOLVED_IN_KIDNEY_DEVELOPMENT	9	1	3.05594	0.00410819	1	0.000347372	1
GOBP_PHOSPHATIDYLGLYCEROL_ACYL_CHAIN_REMODELING	9	1	3.05594	0.00410819	1	0.00267803	1
GOBP_NEGATIVE_REGULATION_OF_RETINOIC_ACID_RECEPTOR_SIGNALING_PATHWAY	9	1	3.05594	0.00410819	1	0.00267803	1
GOBP_MARGINAL_ZONE_B_CELL_DIFFERENTIATION	9	1	3.05594	0.00410819	1	0.00267803	1
GOBP_NEGATIVE_REGULATION_OF_CALCIUM_ION_IMPORT	9	1	3.05594	0.00410819	1	0.000347372	1
GOBP_MICTURITION	9	1	3.05594	0.00410819	1	0.00484931	1
GOBP_POSITIVE_REGULATION_OF_UNSATURATED_FATTY_ACID_BIOSYNTHETIC_PROCESS	9	1	3.05594	0.00410819	1	0.00118325	1
GOBP_REGULATION_OF_PEPTIDYL_CYSTEINE_S_NITROSYLATION	9	1	3.05594	0.00410819	1	0.0112538	1
GOBP_REGULATION_OF_TRANSFORMING_GROWTH_FACTOR_BETA_ACTIVATION	9	1	3.05594	0.00410819	1	0.00118325	1
GOBP_NEGATIVE_REGULATION_OF_CELLULAR_RESPIRATION	9	1	3.05594	0.00410819	1	0.00770499	1
GOBP_REGULATION_OF_VASCULAR_ASSOCIATED_SMOOTH_MUSCLE_CONTRACTION	9	1	3.05594	0.00410819	1	0.00484931	1
GOBP_FUCOSE_CATABOLIC_PROCESS	9	1	3.05594	0.00410819	1	0.00484931	1
GOBP_MANNOSE_METABOLIC_PROCESS	9	1	3.05594	0.00410819	1	0.0112538	1
GOCC_PRESYNAPTIC_ENDOCYTIC_ZONE	9	1	3.05594	0.00410819	1	0.0204296	1
GOBP_PHOSPHATIDYLSERINE_ACYL_CHAIN_REMODELING	9	1	3.05594	0.00410819	1	0.00267803	1
GOBP_CALMODULIN_DEPENDENT_KINASE_SIGNALING_PATHWAY	9	1	3.05594	0.00410819	1	0.00770499	1
GOBP_POSITIVE_REGULATION_OF_KINASE_ACTIVITY	405	7	1.12919	0.0041116	1	0.00566164	1
GOBP_REGULATION_OF_POTASSIUM_ION_TRANSPORT	97	3	1.70419	0.00413253	1	0.0155188	1
GOBP_REGULATION_OF_CATALYTIC_ACTIVITY	1721	19	0.722241	0.00427931	1	0.00432826	1
GOBP_POSITIVE_REGULATION_OF_MONOATOMIC_ION_TRANSMEMBRANE_TRANSPORT	163	4	1.47195	0.00428215	1	0.0108177	1
GOBP_VIRAL_GENE_EXPRESSION	98	3	1.69355	0.00436617	1	0.00570021	1
GOBP_CORONARY_VASCULATURE_DEVELOPMENT	45	2	2.07445	0.00446531	1	0.00369472	1
GOBP_REGULATION_OF_LONG_TERM_SYNAPTIC_POTENTIATION	45	2	2.07445	0.00446531	1	0.0234338	1
GOBP_MEMBRANE_REPOLARIZATION	45	2	2.07445	0.00446531	1	0.0159451	1
GOBP_RHYTHMIC_BEHAVIOR	45	2	2.07445	0.00446531	1	0.0101619	1
GOBP_LUNG_ALVEOLUS_DEVELOPMENT	45	2	2.07445	0.00446531	1	0.00171305	1
GOBP_MUSCLE_ADAPTATION	99	3	1.68303	0.00460923	1	0.0022301	1
GOBP_ORGANOPHOSPHATE_METABOLIC_PROCESS	919	12	0.865132	0.0048643	1	0.0094103	1
GOBP_POSITIVE_REGULATION_OF_PROTEIN_MODIFICATION_PROCESS	919	12	0.865132	0.0048643	1	0.00789246	1
GOBP_CELLULAR_RESPONSE_TO_CHEMICAL_STRESS	325	6	1.19114	0.00489597	1	0.00401019	1
GOBP_CALCINEURIN_MEDIATED_SIGNALING	46	2	2.05141	0.00490685	1	0.00712802	1
GOBP_CALCIUM_ION_IMPORT	46	2	2.05141	0.00490685	1	0.00456117	1
GOBP_INTRACELLULAR_LIPID_TRANSPORT	46	2	2.05141	0.00490685	1	0.0147723	1
GOCC_NEUROTRANSMITTER_RECEPTOR_COMPLEX	46	2	2.05141	0.00490685	1	0.0542555	1
GOBP_RESPONSE_TO_NICOTINE	46	2	2.05141	0.00490685	1	0.00928442	1
GOBP_RESPONSE_TO_COCAINE	46	2	2.05141	0.00490685	1	0.0199882	1
GOCC_SNARE_COMPLEX	46	2	2.05141	0.00490685	1	0.0147723	1
GOBP_INOSITOL_LIPID_MEDIATED_SIGNALING	167	4	1.4469	0.00497297	1	0.00712334	1
GOBP_CELLULAR_LIPID_METABOLIC_PROCESS	923	12	0.860511	0.00509577	1	0.0040539	1
GOBP_PROTEIN_LOCALIZATION_TO_CELL_JUNCTION	101	3	1.6623	0.0051245	1	0.0352166	1
GOBP_PROTEIN_COMPLEX_OLIGOMERIZATION	244	5	1.29251	0.00515328	1	0.0148148	1
GOBP_MEMBRANE_FUSION	168	4	1.44073	0.00515794	1	0.0127648	1
GOBP_MAINTENANCE_OF_LOCATION	328	6	1.18162	0.00524584	1	0.00588706	1
GOBP_POSITIVE_REGULATION_OF_CATALYTIC_ACTIVITY	1037	13	0.827323	0.00527706	1	0.00634754	1
GOBP_NEURON_APOPTOTIC_PROCESS	245	5	1.28828	0.00529928	1	0.0197008	1
GOBP_POSITIVE_REGULATION_OF_CELL_DEVELOPMENT	418	7	1.09635	0.00532418	1	0.0110838	1
GOBP_PROTEIN_LOCALIZATION_TO_CELL_PERIPHERY	329	6	1.17847	0.00536665	1	0.0229471	1
GOBP_REGULATION_OF_FILOPODIUM_ASSEMBLY	47	2	2.02889	0.00537727	1	0.0152091	1
GOBP_LEUKOCYTE_ADHESION_TO_VASCULAR_ENDOTHELIAL_CELL	47	2	2.02889	0.00537727	1	0.00123134	1
GOBP_CELL_SUBSTRATE_JUNCTION_ORGANIZATION	102	3	1.6521	0.00539711	1	0.00527784	1
GOBP_MACROPHAGE_PROLIFERATION	10	1	2.9381	0.00550102	1	0.00849005	1
GOBP_OTOLITH_DEVELOPMENT	10	1	2.9381	0.00550102	1	0.00310834	1
GOBP_NUCLEOBASE_CATABOLIC_PROCESS	10	1	2.9381	0.00550102	1	0.016672	1
GOBP_MANGANESE_ION_TRANSMEMBRANE_TRANSPORT	10	1	2.9381	0.00550102	1	0.0122318	1
GOBP_CELL_PROLIFERATION_INVOLVED_IN_METANEPHROS_DEVELOPMENT	10	1	2.9381	0.00550102	1	0.00310834	1
GOBP_AMPA_GLUTAMATE_RECEPTOR_CLUSTERING	10	1	2.9381	0.00550102	1	0.0275916	1
GOCC_PLATELET_DENSE_TUBULAR_NETWORK	10	1	2.9381	0.00550102	1	0.00310834	1
GOBP_DENDRITE_ARBORIZATION	10	1	2.9381	0.00550102	1	0.0122318	1
GOBP_EXCITATORY_CHEMICAL_SYNAPTIC_TRANSMISSION	10	1	2.9381	0.00550102	1	0.0275916	1
GOBP_POSITIVE_REGULATION_OF_HORMONE_BIOSYNTHETIC_PROCESS	10	1	2.9381	0.00550102	1	0.0014593	1
GOBP_NEURON_PROJECTION_MAINTENANCE	10	1	2.9381	0.00550102	1	0.016672	1
GOCC_N_TERMINAL_PROTEIN_ACETYLTRANSFERASE_COMPLEX	10	1	2.9381	0.00550102	1	0.0122318	1
GOBP_MUSCLE_ATROPHY	10	1	2.9381	0.00550102	1	0.00310834	1
GOBP_REGULATION_OF_GAP_JUNCTION_ASSEMBLY	10	1	2.9381	0.00550102	1	0.00545	1
GOBP_POSITIVE_REGULATION_OF_COLLATERAL_SPROUTING	10	1	2.9381	0.00550102	1	0.0122318	1
GOCC_CHOLINERGIC_SYNAPSE	10	1	2.9381	0.00550102	1	0.0122318	1
GOBP_POSITIVE_REGULATION_OF_RECEPTOR_RECYCLING	10	1	2.9381	0.00550102	1	0.00849005	1
GOBP_REGULATION_OF_SKELETAL_MUSCLE_ADAPTATION	10	1	2.9381	0.00550102	1	0.00545	1
GOBP_ENDOTHELIN_RECEPTOR_SIGNALING_PATHWAY	10	1	2.9381	0.00550102	1	0.00849005	1
GOBP_NEGATIVE_REGULATION_OF_VASCULAR_ENDOTHELIAL_GROWTH_FACTOR_RECEPTOR_SIGNALING_PATHWAY	10	1	2.9381	0.00550102	1	0.0122318	1
GOBP_MDA_5_SIGNALING_PATHWAY	10	1	2.9381	0.00550102	1	0.0014593	1
GOBP_DEOXYRIBONUCLEOSIDE_METABOLIC_PROCESS	10	1	2.9381	0.00550102	1	0.00310834	1
GOBP_BERGMANN_GLIAL_CELL_DIFFERENTIATION	10	1	2.9381	0.00550102	1	0.0217985	1
GOBP_POSITIVE_REGULATION_OF_FATTY_ACID_BETA_OXIDATION	10	1	2.9381	0.00550102	1	0.00545	1
GOCC_SYMMETRIC_SYNAPSE	10	1	2.9381	0.00550102	1	0.016672	1
GOBP_REGULATION_OF_ANGIOTENSIN_LEVELS_IN_BLOOD	10	1	2.9381	0.00550102	1	0.0014593	1
GOBP_FATTY_ACID_CATABOLIC_PROCESS	103	3	1.64199	0.00567998	1	0.00201907	1
GOBP_MONOCARBOXYLIC_ACID_TRANSPORT	171	4	1.42244	0.00574361	1	0.000983803	1
GOBP_RESPONSE_TO_AMINE	48	2	2.00685	0.00587737	1	0.0173443	1
GOBP_ICOSANOID_SECRETION	48	2	2.00685	0.00587737	1	0.00131255	1
GOBP_CELLULAR_RESPONSE_TO_KETONE	104	3	1.63199	0.00597331	1	0.00602577	1
GOBP_PEPTIDE_TRANSPORT	250	5	1.26739	0.00607697	1	0.0108475	1
GOBP_REGULATION_OF_HORMONE_LEVELS	521	8	1.01219	0.00615549	1	0.00231379	1
GOBP_POSITIVE_REGULATION_OF_CYTOSOLIC_CALCIUM_ION_CONCENTRATION	173	4	1.41043	0.00616051	1	0.0020012	1
GOBP_SMOOTH_MUSCLE_CONTRACTION	105	3	1.62208	0.00627731	1	0.00434695	1
GOBP_POSITIVE_REGULATION_OF_RECEPTOR_SIGNALING_PATHWAY_VIA_STAT	49	2	1.9853	0.00640793	1	0.00214938	1
GOBP_RIBONUCLEOTIDE_CATABOLIC_PROCESS	49	2	1.9853	0.00640793	1	0.00796691	1
GOBP_REACTIVE_OXYGEN_SPECIES_BIOSYNTHETIC_PROCESS	49	2	1.9853	0.00640793	1	0.0060254	1
GOBP_REGULATION_OF_MONOOXYGENASE_ACTIVITY	49	2	1.9853	0.00640793	1	0.00442904	1
GOBP_REGULATION_OF_ALCOHOL_BIOSYNTHETIC_PROCESS	49	2	1.9853	0.00640793	1	0.00518586	1
GOBP_CALCIUM_ION_IMPORT_ACROSS_PLASMA_MEMBRANE	49	2	1.9853	0.00640793	1	0.0161075	1
GOBP_ACTIVATION_OF_GTPASE_ACTIVITY	107	3	1.60256	0.00691809	1	0.018376	1
GOBP_CAMP_MEDIATED_SIGNALING	50	2	1.96419	0.0069697	1	0.0133903	1
GOBP_DOPAMINE_TRANSPORT	50	2	1.96419	0.0069697	1	0.0449697	1
GOBP_POSTSYNAPSE_ORGANIZATION	177	4	1.38682	0.00706071	1	0.0756131	1
GOBP_ORGANIC_ACID_TRANSPORT	342	6	1.13831	0.00714103	1	0.00543473	1
GOBP_NEGATIVE_REGULATION_OF_ADENYLATE_CYCLASE_ACTIVATING_G_PROTEIN_COUPLED_RECEPTOR_SIGNALING_PATHWAY	11	1	2.83269	0.00714727	1	0.0132757	1
GOBP_REGULATION_OF_POSTSYNAPTIC_DENSITY_ASSEMBLY	11	1	2.83269	0.00714727	1	0.0292108	1
GOBP_NEGATIVE_REGULATION_OF_RECEPTOR_BINDING	11	1	2.83269	0.00714727	1	0.00611194	1
GOBP_PYRAMIDAL_NEURON_DEVELOPMENT	11	1	2.83269	0.00714727	1	0.0179111	1
GOBP_RESPONSE_TO_HISTAMINE	11	1	2.83269	0.00714727	1	0.0132757	1
GOBP_ALDITOL_PHOSPHATE_METABOLIC_PROCESS	11	1	2.83269	0.00714727	1	0.00933992	1
GOBP_NEGATIVE_REGULATION_OF_SPROUTING_ANGIOGENESIS	11	1	2.83269	0.00714727	1	0.00933992	1
GOBP_REGULATION_OF_RELAXATION_OF_MUSCLE	11	1	2.83269	0.00714727	1	0.00933992	1
GOBP_NEGATIVE_REGULATION_OF_MONOOXYGENASE_ACTIVITY	11	1	2.83269	0.00714727	1	0.00359307	1
GOBP_PYRIMIDINE_DEOXYRIBONUCLEOSIDE_MONOPHOSPHATE_METABOLIC_PROCESS	11	1	2.83269	0.00714727	1	0.00611194	1
GOBP_REGULATION_OF_TRANSCRIPTION_FROM_RNA_POLYMERASE_II_PROMOTER_IN_RESPONSE_TO_HYPOXIA	11	1	2.83269	0.00714727	1	0.00611194	1
GOBP_CAVEOLIN_MEDIATED_ENDOCYTOSIS	11	1	2.83269	0.00714727	1	0.0132757	1
GOBP_PERISTALSIS	11	1	2.83269	0.00714727	1	0.00933992	1
GOBP_CEREBRAL_CORTEX_GABAERGIC_INTERNEURON_DIFFERENTIATION	11	1	2.83269	0.00714727	1	0.0292108	1
GOBP_REGULATION_OF_DOPAMINE_RECEPTOR_SIGNALING_PATHWAY	11	1	2.83269	0.00714727	1	0.0132757	1
GOBP_SEROTONIN_METABOLIC_PROCESS	11	1	2.83269	0.00714727	1	0.0132757	1
GOBP_BRANCHING_MORPHOGENESIS_OF_A_NERVE	11	1	2.83269	0.00714727	1	0.0232304	1
GOBP_POSITIVE_REGULATION_OF_VESICLE_FUSION	11	1	2.83269	0.00714727	1	0.0358243	1
GOBP_REGULATION_OF_POSTSYNAPTIC_CYTOSOLIC_CALCIUM_ION_CONCENTRATION	11	1	2.83269	0.00714727	1	0.0358243	1
GOBP_CELLULAR_RESPONSE_TO_ELECTRICAL_STIMULUS	11	1	2.83269	0.00714727	1	0.0179111	1
GOBP_RESPONSE_TO_INACTIVITY	11	1	2.83269	0.00714727	1	0.000658361	1
GOBP_NEGATIVE_REGULATION_OF_TRANSFORMING_GROWTH_FACTOR_BETA_PRODUCTION	11	1	2.83269	0.00714727	1	0.00178021	1
GOBP_NEGATIVE_REGULATION_OF_CAMP_MEDIATED_SIGNALING	11	1	2.83269	0.00714727	1	0.0179111	1
GOBP_HEPARIN_BIOSYNTHETIC_PROCESS	11	1	2.83269	0.00714727	1	0.00611194	1
GOBP_G_PROTEIN_COUPLED_OPIOID_RECEPTOR_SIGNALING_PATHWAY	11	1	2.83269	0.00714727	1	0.0132757	1
GOBP_MACROPHAGE_APOPTOTIC_PROCESS	11	1	2.83269	0.00714727	1	0.00178021	1
GOBP_REGULATION_OF_TAU_PROTEIN_KINASE_ACTIVITY	11	1	2.83269	0.00714727	1	0.0132757	1
GOBP_SUBSTRATE_INDEPENDENT_TELENCEPHALIC_TANGENTIAL_MIGRATION	11	1	2.83269	0.00714727	1	0.0179111	1
GOBP_RESPONSE_TO_MERCURY_ION	11	1	2.83269	0.00714727	1	0.00933992	1
GOBP_TRACHEA_MORPHOGENESIS	11	1	2.83269	0.00714727	1	0.0232304	1
GOBP_REGULATION_OF_RECEPTOR_CATABOLIC_PROCESS	11	1	2.83269	0.00714727	1	0.00611194	1
GOBP_CELLULAR_COMPONENT_MORPHOGENESIS	736	10	0.895727	0.00721351	1	0.079884	1
GOBP_VESICLE_ORGANIZATION	344	6	1.13227	0.00744959	1	0.0262517	1
GOBP_LIPID_METABOLIC_PROCESS	1305	15	0.744826	0.00753986	1	0.00417958	1
GOBP_VASCULAR_ENDOTHELIAL_GROWTH_FACTOR_RECEPTOR_SIGNALING_PATHWAY	51	2	1.94352	0.00756341	1	0.00483222	1
GOBP_FACE_DEVELOPMENT	51	2	1.94352	0.00756341	1	0.00856201	1
GOBP_PHENOL_CONTAINING_COMPOUND_METABOLIC_PROCESS	109	3	1.58341	0.0076039	1	0.00854088	1
GOBP_POLYOL_METABOLIC_PROCESS	109	3	1.58341	0.0076039	1	0.0139479	1
GOBP_REGULATION_OF_GTPASE_ACTIVITY	346	6	1.12626	0.00776822	1	0.0253039	1
GOBP_PHOSPHOLIPASE_C_ACTIVATING_G_PROTEIN_COUPLED_RECEPTOR_SIGNALING_PATHWAY	110	3	1.57396	0.00796417	1	0.00373481	1
GOBP_REGULATION_OF_LOCOMOTION	965	12	0.81312	0.00811286	1	0.00630673	1
GOBP_POSITIVE_REGULATION_OF_RECEPTOR_MEDIATED_ENDOCYTOSIS	52	2	1.92326	0.00818976	1	0.0113443	1
GOBP_FOREBRAIN_GENERATION_OF_NEURONS	52	2	1.92326	0.00818976	1	0.0193288	1
GOBP_REGULATION_OF_RECEPTOR_MEDIATED_ENDOCYTOSIS	111	3	1.56461	0.00833628	1	0.0219729	1
GOBP_REGULATION_OF_OSSIFICATION	111	3	1.56461	0.00833628	1	0.00315489	1
GOBP_PROCESS_UTILIZING_AUTOPHAGIC_MECHANISM	542	8	0.970936	0.00857702	1	0.0355329	1
GOBP_FATTY_ACID_TRANSPORT	112	3	1.55534	0.00872042	1	0.00190488	1
GOBP_PROTEIN_LOCALIZATION_TO_EXTRACELLULAR_REGION	352	6	1.10845	0.00878653	1	0.0171599	1
GOBP_RESPONSE_TO_DSRNA	53	2	1.90341	0.0088494	1	0.00319995	1
GOBP_ONE_CARBON_COMPOUND_TRANSPORT	53	2	1.90341	0.0088494	1	0.00319995	1
GOBP_REGULATION_OF_PHOSPHOPROTEIN_PHOSPHATASE_ACTIVITY	53	2	1.90341	0.0088494	1	0.0146487	1
GOBP_NEURON_DEATH	353	6	1.10551	0.00896563	1	0.0252759	1
GOBP_REGULATION_OF_CELLULAR_CATABOLIC_PROCESS	754	10	0.870253	0.00903304	1	0.0308967	1
GOBP_CELLULAR_RESPONSE_TO_FOLLICLE_STIMULATING_HORMONE_STIMULUS	12	1	2.73733	0.00905244	1	0.00413272	1
GOBP_REGULATION_OF_SYNAPTIC_VESICLE_MEMBRANE_ORGANIZATION	12	1	2.73733	0.00905244	1	0.0614628	1
GOCC_POSTSYNAPTIC_DENSITY_INTRACELLULAR_COMPONENT	12	1	2.73733	0.00905244	1	0.0450613	1
GOCC_EXTRINSIC_COMPONENT_OF_SYNAPTIC_MEMBRANE	12	1	2.73733	0.00905244	1	0.0308884	1
GOBP_PREPULSE_INHIBITION	12	1	2.73733	0.00905244	1	0.0247234	1
GOBP_GLOMERULAR_MESANGIAL_CELL_PROLIFERATION	12	1	2.73733	0.00905244	1	0.00214807	1
GOBP_RESPONSE_TO_LAMINAR_FLUID_SHEAR_STRESS	12	1	2.73733	0.00905244	1	0.00413272	1
GOBP_LOCOMOTION_INVOLVED_IN_LOCOMOTORY_BEHAVIOR	12	1	2.73733	0.00905244	1	0.0247234	1
GOBP_DEFENSE_RESPONSE_TO_TUMOR_CELL	12	1	2.73733	0.00905244	1	0.00413272	1
GOBP_INOSITOL_TRISPHOSPHATE_METABOLIC_PROCESS	12	1	2.73733	0.00905244	1	0.0102531	1
GOBP_NEGATIVE_REGULATION_OF_SUBSTRATE_ADHESION_DEPENDENT_CELL_SPREADING	12	1	2.73733	0.00905244	1	0.0102531	1
GOCC_RETROMER_COMPLEX	12	1	2.73733	0.00905244	1	0.0192133	1
GOBP_MITOCHONDRIAL_PROTEIN_PROCESSING	12	1	2.73733	0.00905244	1	0.00683437	1
GOBP_POSITIVE_REGULATION_OF_SYSTEMIC_ARTERIAL_BLOOD_PRESSURE	12	1	2.73733	0.00905244	1	0.00413272	1
GOBP_NEURONAL_ION_CHANNEL_CLUSTERING	12	1	2.73733	0.00905244	1	0.0530013	1
GOBP_REGULATION_OF_VENTRICULAR_CARDIAC_MUSCLE_CELL_ACTION_POTENTIAL	12	1	2.73733	0.00905244	1	0.00683437	1
GOBP_NEGATIVE_REGULATION_OF_GLUCOSE_IMPORT	12	1	2.73733	0.00905244	1	0.0192133	1
GOBP_POSITIVE_REGULATION_OF_STRIATED_MUSCLE_CELL_APOPTOTIC_PROCESS	12	1	2.73733	0.00905244	1	0.0192133	1
GOBP_TRANSFORMING_GROWTH_FACTOR_BETA_ACTIVATION	12	1	2.73733	0.00905244	1	0.00214807	1
GOBP_REGULATION_OF_UNSATURATED_FATTY_ACID_BIOSYNTHETIC_PROCESS	12	1	2.73733	0.00905244	1	0.00214807	1
GOBP_HORMONE_CATABOLIC_PROCESS	12	1	2.73733	0.00905244	1	0.00214807	1
GOBP_POSITIVE_REGULATION_OF_AUTOPHAGY_OF_MITOCHONDRION	12	1	2.73733	0.00905244	1	0.0247234	1
GOBP_POSITIVE_REGULATION_OF_CATECHOLAMINE_SECRETION	12	1	2.73733	0.00905244	1	0.0376788	1
GOBP_REGULATION_OF_SULFUR_METABOLIC_PROCESS	12	1	2.73733	0.00905244	1	0.0102531	1
GOBP_PROTEIN_O_LINKED_MANNOSYLATION	12	1	2.73733	0.00905244	1	0.0247234	1
GOBP_NEGATIVE_REGULATION_OF_BEHAVIOR	12	1	2.73733	0.00905244	1	0.0102531	1
GOCC_GOLGI_MEDIAL_CISTERNA	12	1	2.73733	0.00905244	1	0.0102531	1
GOBP_REGULATION_OF_TRANSFORMING_GROWTH_FACTOR_BETA1_PRODUCTION	12	1	2.73733	0.00905244	1	0.00214807	1
GOBP_DOPAMINE_BIOSYNTHETIC_PROCESS	12	1	2.73733	0.00905244	1	0.0192133	1
GOBP_DRINKING_BEHAVIOR	12	1	2.73733	0.00905244	1	0.0143835	1
GOBP_POSITIVE_REGULATION_OF_URINE_VOLUME	12	1	2.73733	0.00905244	1	0.00214807	1
GOBP_CELLULAR_CARBOHYDRATE_METABOLIC_PROCESS	267	5	1.1994	0.00937611	1	0.0111578	1
GOBP_ORGANELLE_MEMBRANE_FUSION	114	3	1.53705	0.00952551	1	0.0314116	1
GOBP_AMINE_METABOLIC_PROCESS	114	3	1.53705	0.00952551	1	0.0125367	1
GOBP_INOSITOL_PHOSPHATE_MEDIATED_SIGNALING	54	2	1.88394	0.00954299	1	0.00950976	1
GOBP_RESPONSE_TO_ISCHEMIA	54	2	1.88394	0.00954299	1	0.0167387	1
GOCC_ENDOSOME	984	12	0.792328	0.00988225	1	0.0392763	1
GOBP_RESPONSE_TO_REACTIVE_OXYGEN_SPECIES	188	4	1.3246	0.0100308	1	0.00787957	1
GOBP_RESPONSE_TO_METAL_ION	359	6	1.08805	0.0100988	1	0.0171352	1
GOBP_KERATINOCYTE_PROLIFERATION	55	2	1.86483	0.0102711	1	0.00294696	1
GOBP_POSITIVE_REGULATION_OF_MIRNA_METABOLIC_PROCESS	55	2	1.86483	0.0102711	1	0.00490388	1
GOBP_SODIUM_ION_HOMEOSTASIS	55	2	1.86483	0.0102711	1	0.00417534	1
GOBP_POSITIVE_REGULATION_OF_CELL_MATRIX_ADHESION	55	2	1.86483	0.0102711	1	0.0035244	1
GOBP_POSITIVE_REGULATION_OF_TRANSPORTER_ACTIVITY	116	3	1.51909	0.0103809	1	0.0277864	1
GOBP_RESPONSE_TO_LIPID	879	11	0.814368	0.010745	1	0.00379137	1
GOBP_ENDOCYTOSIS	558	8	0.940548	0.0108743	1	0.0315604	1
GOBP_REGULATION_OF_NEUROGENESIS	363	6	1.07656	0.0109118	1	0.0651096	1
GOCC_BRUSH_BORDER_MEMBRANE	56	2	1.84609	0.0110344	1	0.00787911	1
GOBP_MITOCHONDRIAL_TRANSCRIPTION	13	1	2.65026	0.0112191	1	0.0112286	1
GOBP_REGULATION_OF_SNARE_COMPLEX_ASSEMBLY	13	1	2.65026	0.0112191	1	0.0638351	1
GOBP_POSITIVE_REGULATION_OF_RENAL_SODIUM_EXCRETION	13	1	2.65026	0.0112191	1	0.00256483	1
GOBP_MYD88_INDEPENDENT_TOLL_LIKE_RECEPTOR_SIGNALING_PATHWAY	13	1	2.65026	0.0112191	1	0.0112286	1
GOBP_XENOPHAGY	13	1	2.65026	0.0112191	1	0.020577	1
GOBP_PRIMARY_AMINO_COMPOUND_METABOLIC_PROCESS	13	1	2.65026	0.0112191	1	0.020577	1
GOBP_NEGATIVE_REGULATION_OF_PLATELET_DERIVED_GROWTH_FACTOR_RECEPTOR_SIGNALING_PATHWAY	13	1	2.65026	0.0112191	1	0.020577	1
GOBP_MEMBRANE_REPOLARIZATION_DURING_VENTRICULAR_CARDIAC_MUSCLE_CELL_ACTION_POTENTIAL	13	1	2.65026	0.0112191	1	0.020577	1
GOBP_NEGATIVE_REGULATION_OF_CATECHOLAMINE_SECRETION	13	1	2.65026	0.0112191	1	0.020577	1
GOBP_RESPONSE_TO_L_GLUTAMATE	13	1	2.65026	0.0112191	1	0.0326229	1
GOBP_REGULATION_OF_CGMP_MEDIATED_SIGNALING	13	1	2.65026	0.0112191	1	0.0262758	1
GOBP_CYCLIC_NUCLEOTIDE_CATABOLIC_PROCESS	13	1	2.65026	0.0112191	1	0.0155539	1
GOBP_RETINAL_CONE_CELL_DIFFERENTIATION	13	1	2.65026	0.0112191	1	0.020577	1
GOBP_REGULATION_OF_MOTOR_NEURON_APOPTOTIC_PROCESS	13	1	2.65026	0.0112191	1	0.0155539	1
GOBP_ENDOSOME_TO_PLASMA_MEMBRANE_PROTEIN_TRANSPORT	13	1	2.65026	0.0112191	1	0.039587	1
GOBP_GROWTH_HORMONE_SECRETION	13	1	2.65026	0.0112191	1	0.020577	1
GOBP_THROMBIN_ACTIVATED_RECEPTOR_SIGNALING_PATHWAY	13	1	2.65026	0.0112191	1	0.00761682	1
GOBP_SEROTONIN_UPTAKE	13	1	2.65026	0.0112191	1	0.0155539	1
GOBP_NADH_METABOLIC_PROCESS	13	1	2.65026	0.0112191	1	0.0112286	1
GOBP_PYRAMIDAL_NEURON_DIFFERENTIATION	13	1	2.65026	0.0112191	1	0.020577	1
GOBP_RESPONSE_TO_FORSKOLIN	13	1	2.65026	0.0112191	1	0.020577	1
GOBP_CLATHRIN_COAT_ASSEMBLY	13	1	2.65026	0.0112191	1	0.039587	1
GOBP_REGULATION_OF_POSTSYNAPTIC_DENSITY_ORGANIZATION	13	1	2.65026	0.0112191	1	0.0326229	1
GOBP_REGULATION_OF_CELL_MATRIX_ADHESION	118	3	1.50144	0.011288	1	0.00821528	1
GOBP_REGULATION_OF_PROTEIN_BINDING	193	4	1.29752	0.0116418	1	0.0190802	1
GOBP_PURINE_CONTAINING_COMPOUND_CATABOLIC_PROCESS	57	2	1.82769	0.0118333	1	0.0200391	1
GOBP_CARBOHYDRATE_METABOLIC_PROCESS	564	8	0.929374	0.0118481	1	0.0116413	1
GOBP_RECEPTOR_INTERNALIZATION	120	3	1.48409	0.0122482	1	0.0356945	1
GOBP_RENAL_SYSTEM_PROCESS	120	3	1.48409	0.0122482	1	0.00331127	1
GOBP_RECEPTOR_LOCALIZATION_TO_SYNAPSE	58	2	1.80962	0.0126684	1	0.0737973	1
GOBP_MACROPHAGE_MIGRATION	58	2	1.80962	0.0126684	1	0.00405347	1
GOBP_REGULATION_OF_SMOOTH_MUSCLE_CONTRACTION	58	2	1.80962	0.0126684	1	0.00644378	1
GOBP_CELLULAR_KETONE_METABOLIC_PROCESS	198	4	1.27114	0.0134294	1	0.005512	1
GOBP_POSITIVE_REGULATION_OF_DEPHOSPHORYLATION	59	2	1.79186	0.0135402	1	0.0275236	1
GOBP_POSITIVE_REGULATION_OF_OXIDOREDUCTASE_ACTIVITY	59	2	1.79186	0.0135402	1	0.0156927	1
GOBP_REGULATION_OF_POSTSYNAPTIC_SPECIALIZATION_ASSEMBLY	14	1	2.57017	0.0136475	1	0.0575025	1
GOCC_SPERM_PLASMA_MEMBRANE	14	1	2.57017	0.0136475	1	0.0030322	1
GOCC_DOPAMINERGIC_SYNAPSE	14	1	2.57017	0.0136475	1	0.0220008	1
GOBP_CELLULAR_RESPONSE_TO_EXOGENOUS_DSRNA	14	1	2.57017	0.0136475	1	0.00845903	1
GOBP_NEGATIVE_REGULATION_OF_CIRCADIAN_RHYTHM	14	1	2.57017	0.0136475	1	0.0278863	1
GOBP_INHIBITORY_POSTSYNAPTIC_POTENTIAL	14	1	2.57017	0.0136475	1	0.0575025	1
GOBP_REGULATION_OF_ADENYLATE_CYCLASE_ACTIVATING_G_PROTEIN_COUPLED_RECEPTOR_SIGNALING_PATHWAY	14	1	2.57017	0.0136475	1	0.0344128	1
GOBP_BEHAVIORAL_RESPONSE_TO_COCAINE	14	1	2.57017	0.0136475	1	0.0415477	1
GOBP_NEGATIVE_REGULATION_OF_MICROTUBULE_POLYMERIZATION	14	1	2.57017	0.0136475	1	0.0662501	1
GOBP_NOREPINEPHRINE_SECRETION	14	1	2.57017	0.0136475	1	0.0167856	1
GOBP_LOCOMOTORY_EXPLORATION_BEHAVIOR	14	1	2.57017	0.0136475	1	0.0492562	1
GOBP_NERVOUS_SYSTEM_PROCESS_INVOLVED_IN_REGULATION_OF_SYSTEMIC_ARTERIAL_BLOOD_PRESSURE	14	1	2.57017	0.0136475	1	0.0167856	1
GOBP_ORGANELLE_INHERITANCE	14	1	2.57017	0.0136475	1	0.0278863	1
GOBP_LOCOMOTOR_RHYTHM	14	1	2.57017	0.0136475	1	0.0167856	1
GOBP_POSITIVE_REGULATION_BY_SYMBIONT_OF_ENTRY_INTO_HOST	14	1	2.57017	0.0136475	1	0.00845903	1
GOBP_RESPONSE_TO_ALDOSTERONE	14	1	2.57017	0.0136475	1	0.0122654	1
GOBP_G_PROTEIN_COUPLED_RECEPTOR_INTERNALIZATION	14	1	2.57017	0.0136475	1	0.0122654	1
GOBP_POSITIVE_REGULATION_OF_CALCIUM_ION_DEPENDENT_EXOCYTOSIS	14	1	2.57017	0.0136475	1	0.0662501	1
GOBP_SA_NODE_CELL_TO_ATRIAL_CARDIAC_MUSCLE_CELL_COMMUNICATION	14	1	2.57017	0.0136475	1	0.0278863	1
GOBP_DEOXYRIBONUCLEOSIDE_MONOPHOSPHATE_CATABOLIC_PROCESS	14	1	2.57017	0.0136475	1	0.0122654	1
GOBP_PHOSPHATIDYLCHOLINE_ACYL_CHAIN_REMODELING	14	1	2.57017	0.0136475	1	0.0122654	1
GOBP_REGULATION_OF_HEMATOPOIETIC_STEM_CELL_PROLIFERATION	14	1	2.57017	0.0136475	1	0.0122654	1
GOBP_REGULATION_OF_CELLULAR_KETONE_METABOLIC_PROCESS	123	3	1.45862	0.0137911	1	0.00615362	1
GOBP_SMALL_MOLECULE_CATABOLIC_PROCESS	376	6	1.0401	0.0138949	1	0.0111077	1
GOBP_CELLULAR_RESPIRATION	200	4	1.26078	0.0141961	1	0.00990778	1
GOBP_RETINA_MORPHOGENESIS_IN_CAMERA_TYPE_EYE	60	2	1.77442	0.0144491	1	0.028165	1
GOBP_POSITIVE_REGULATION_OF_CATION_CHANNEL_ACTIVITY	60	2	1.77442	0.0144491	1	0.0442637	1
GOBP_POLYOL_BIOSYNTHETIC_PROCESS	60	2	1.77442	0.0144491	1	0.0145305	1
GOBP_REGULATION_OF_VASOCONSTRICTION	60	2	1.77442	0.0144491	1	0.0103024	1
GOBP_CENTRAL_NERVOUS_SYSTEM_DEVELOPMENT	1025	12	0.748741	0.014747	1	0.126189	1
GOBP_RESPONSE_TO_ETHANOL	125	3	1.44198	0.0148898	1	0.0162713	1
GOBP_REGULATION_OF_REGULATED_SECRETORY_PATHWAY	125	3	1.44198	0.0148898	1	0.0454082	1
GOBP_RESPONSE_TO_KETONE	202	4	1.25052	0.014993	1	0.00826327	1
GOBP_ACIDIC_AMINO_ACID_TRANSPORT	61	2	1.75727	0.0153956	1	0.0654718	1
GOBP_ZYMOGEN_ACTIVATION	61	2	1.75727	0.0153956	1	0.0022732	1
GOBP_REGULATION_OF_HYDROLASE_ACTIVITY	915	11	0.771747	0.0156093	1	0.0125033	1
GOBP_RESPONSE_TO_MECHANICAL_STIMULUS	204	4	1.24037	0.0158209	1	0.0133802	1
GOBP_TRANSFORMING_GROWTH_FACTOR_BETA1_PRODUCTION	15	1	2.49601	0.0163357	1	0.00355171	1
GOCC_DENDRITIC_SPINE_MEMBRANE	15	1	2.49601	0.0163357	1	0.0687065	1
GOBP_POSITIVE_REGULATION_OF_NEUROTRANSMITTER_SECRETION	15	1	2.49601	0.0163357	1	0.0435592	1
GOBP_REGULATION_OF_EXCITATORY_SYNAPSE_ASSEMBLY	15	1	2.49601	0.0163357	1	0.051426	1
GOBP_G_PROTEIN_COUPLED_RECEPTOR_SIGNALING_PATHWAY_INVOLVED_IN_HEART_PROCESS	15	1	2.49601	0.0163357	1	0.00608732	1
GOBP_CELLULAR_RESPONSE_TO_CHOLESTEROL	15	1	2.49601	0.0163357	1	0.0362565	1
GOBP_INTERNEURON_MIGRATION	15	1	2.49601	0.0163357	1	0.0435592	1
GOBP_REGULATION_OF_CELL_PROLIFERATION_INVOLVED_IN_KIDNEY_DEVELOPMENT	15	1	2.49601	0.0163357	1	0.00608732	1
GOBP_NEGATIVE_REGULATION_OF_HISTONE_ACETYLATION	15	1	2.49601	0.0163357	1	0.0234834	1
GOBP_REGULATION_OF_CELL_GROWTH_INVOLVED_IN_CARDIAC_MUSCLE_CELL_DEVELOPMENT	15	1	2.49601	0.0163357	1	0.0180776	1
GOBP_PYRIMIDINE_RIBONUCLEOSIDE_MONOPHOSPHATE_METABOLIC_PROCESS	15	1	2.49601	0.0163357	1	0.0180776	1
GOCC_RNA_POLYMERASE_II_TRANSCRIPTION_REPRESSOR_COMPLEX	15	1	2.49601	0.0163357	1	0.0362565	1
GOBP_POSITIVE_REGULATION_OF_MEMBRANE_PROTEIN_ECTODOMAIN_PROTEOLYSIS	15	1	2.49601	0.0163357	1	0.00608732	1
GOBP_POSITIVE_REGULATION_OF_HORMONE_METABOLIC_PROCESS	15	1	2.49601	0.0163357	1	0.00608732	1
GOBP_MEDIUM_CHAIN_FATTY_ACID_METABOLIC_PROCESS	15	1	2.49601	0.0163357	1	0.00608732	1
GOBP_RIBONUCLEOSIDE_MONOPHOSPHATE_CATABOLIC_PROCESS	15	1	2.49601	0.0163357	1	0.0180776	1
GOBP_FUCOSE_METABOLIC_PROCESS	15	1	2.49601	0.0163357	1	0.00936077	1
GOBP_ACTIVATION_OF_JANUS_KINASE_ACTIVITY	15	1	2.49601	0.0163357	1	0.00608732	1
GOBP_LIPID_PHOSPHORYLATION	15	1	2.49601	0.0163357	1	0.0687065	1
GOBP_POSITIVE_REGULATION_OF_FATTY_ACID_OXIDATION	15	1	2.49601	0.0163357	1	0.0133628	1
GOBP_PEPTIDYL_SERINE_DEPHOSPHORYLATION	15	1	2.49601	0.0163357	1	0.0295533	1
GOBP_PROTEIN_NITROSYLATION	15	1	2.49601	0.0163357	1	0.0295533	1
GOCC_POSTSYNAPTIC_SPECIALIZATION_INTRACELLULAR_COMPONENT	15	1	2.49601	0.0163357	1	0.051426	1
GOBP_APICAL_PROTEIN_LOCALIZATION	15	1	2.49601	0.0163357	1	0.0234834	1
GOBP_REGULATION_OF_PHOSPHORUS_METABOLIC_PROCESS	1276	14	0.689201	0.0163385	1	0.0229128	1
GOBP_REGULATION_OF_RECEPTOR_INTERNALIZATION	62	2	1.74041	0.0163801	1	0.0429238	1
GOBP_NEGATIVE_REGULATION_OF_PROTEIN_SECRETION	62	2	1.74041	0.0163801	1	0.0138374	1
GOBP_NEURON_CELLULAR_HOMEOSTASIS	62	2	1.74041	0.0163801	1	0.062808	1
GOBP_CELLULAR_RESPONSE_TO_CORTICOSTEROID_STIMULUS	62	2	1.74041	0.0163801	1	0.0207681	1
GOBP_POSITIVE_REGULATION_OF_REACTIVE_OXYGEN_SPECIES_METABOLIC_PROCESS	62	2	1.74041	0.0163801	1	0.00653454	1
GOCC_EXCITATORY_SYNAPSE	62	2	1.74041	0.0163801	1	0.118958	1
GOBP_REGULATION_OF_NEUROTRANSMITTER_RECEPTOR_ACTIVITY	62	2	1.74041	0.0163801	1	0.0909449	1
GOBP_POSITIVE_REGULATION_OF_CELL_COMMUNICATION	1654	17	0.632642	0.0167237	1	0.0286493	1
GOBP_REGULATION_OF_CELLULAR_COMPONENT_BIOGENESIS	924	11	0.761344	0.0170578	1	0.0732936	1
GOCC_VESICLE_MEMBRANE	1160	13	0.707039	0.0170582	1	0.051053	1
GOBP_MONOCARBOXYLIC_ACID_CATABOLIC_PROCESS	129	3	1.40951	0.0172612	1	0.00649775	1
GOBP_NEGATIVE_REGULATION_OF_HORMONE_SECRETION	63	2	1.72383	0.0174029	1	0.0213103	1
GOCC_LATERAL_PLASMA_MEMBRANE	63	2	1.72383	0.0174029	1	0.0326355	1
GOBP_PROTEOGLYCAN_BIOSYNTHETIC_PROCESS	63	2	1.72383	0.0174029	1	0.0352427	1
GOBP_REGULATION_OF_CELL_PROJECTION_ASSEMBLY	208	4	1.22035	0.0175716	1	0.0418792	1
GOBP_RESPONSE_TO_EXTRACELLULAR_STIMULUS	490	7	0.931057	0.0178189	1	0.0140984	1
GOBP_RESPONSE_TO_INTERLEUKIN_1	130	3	1.40155	0.0178911	1	0.00841689	1
GOBP_POSITIVE_REGULATION_OF_MULTICELLULAR_ORGANISMAL_PROCESS	1539	16	0.640368	0.0181932	1	0.00905099	1
GOBP_EXPORT_ACROSS_PLASMA_MEMBRANE	64	2	1.70752	0.0184644	1	0.041606	1
GOBP_LIPOPOLYSACCHARIDE_MEDIATED_SIGNALING_PATHWAY	64	2	1.70752	0.0184644	1	0.00266756	1
GOBP_REGULATION_OF_SMALL_MOLECULE_METABOLIC_PROCESS	299	5	1.08246	0.0189248	1	0.0197217	1
GOBP_REACTIVE_OXYGEN_SPECIES_METABOLIC_PROCESS	211	4	1.20559	0.0189698	1	0.00760811	1
GOBP_N_TERMINAL_PROTEIN_AMINO_ACID_ACETYLATION	16	1	2.42696	0.0192805	1	0.0381529	1
GOCC_GAMMA_TUBULIN_COMPLEX	16	1	2.42696	0.0192805	1	0.0712031	1
GOBP_FUCOSYLATION	16	1	2.42696	0.0192805	1	0.0103218	1
GOBP_REGULATION_OF_SHORT_TERM_NEURONAL_SYNAPTIC_PLASTICITY	16	1	2.42696	0.0192805	1	0.0905468	1
GOBP_REGULATION_OF_GOLGI_ORGANIZATION	16	1	2.42696	0.0192805	1	0.0536424	1
GOBP_ADENOHYPOPHYSIS_DEVELOPMENT	16	1	2.42696	0.0192805	1	0.00412468	1
GOBP_REGULATION_OF_PRESYNAPTIC_CYTOSOLIC_CALCIUM_ION_CONCENTRATION	16	1	2.42696	0.0192805	1	0.0621821	1
GOBP_CHAPERONE_MEDIATED_AUTOPHAGY	16	1	2.42696	0.0192805	1	0.0456204	1
GOBP_PYRIMIDINE_NUCLEOSIDE_CATABOLIC_PROCESS	16	1	2.42696	0.0192805	1	0.0068526	1
GOCC_PLATELET_ALPHA_GRANULE_MEMBRANE	16	1	2.42696	0.0192805	1	0.0103218	1
GOBP_CARDIAC_NEURAL_CREST_CELL_DIFFERENTIATION_INVOLVED_IN_HEART_DEVELOPMENT	16	1	2.42696	0.0192805	1	0.0103218	1
GOBP_HEPARIN_METABOLIC_PROCESS	16	1	2.42696	0.0192805	1	0.0194287	1
GOCC_ACETYLCHOLINE_GATED_CHANNEL_COMPLEX	16	1	2.42696	0.0192805	1	0.0312757	1
GOBP_MYELIN_MAINTENANCE	16	1	2.42696	0.0192805	1	0.0312757	1
GOBP_RESPONSE_TO_CORTICOSTERONE	16	1	2.42696	0.0192805	1	0.0194287	1
GOBP_NEGATIVE_REGULATION_OF_REACTIVE_OXYGEN_SPECIES_BIOSYNTHETIC_PROCESS	16	1	2.42696	0.0192805	1	0.0250235	1
GOBP_REGULATION_OF_RETINOIC_ACID_RECEPTOR_SIGNALING_PATHWAY	16	1	2.42696	0.0192805	1	0.0194287	1
GOBP_WHITE_FAT_CELL_DIFFERENTIATION	16	1	2.42696	0.0192805	1	0.0250235	1
GOBP_NEUROTRANSMITTER_GATED_ION_CHANNEL_CLUSTERING	16	1	2.42696	0.0192805	1	0.0905468	1
GOBP_PROGESTERONE_METABOLIC_PROCESS	16	1	2.42696	0.0192805	1	0.0103218	1
GOBP_ANATOMICAL_STRUCTURE_REGRESSION	16	1	2.42696	0.0192805	1	0.0068526	1
GOCC_COATED_VESICLE	300	5	1.07901	0.0193047	1	0.039426	1
GOBP_ICOSANOID_TRANSPORT	65	2	1.69147	0.0195649	1	0.00400023	1
GOBP_RECEPTOR_METABOLIC_PROCESS	65	2	1.69147	0.0195649	1	0.0518034	1
GOBP_CELLULAR_RESPONSE_TO_CARBOHYDRATE_STIMULUS	133	3	1.37804	0.019872	1	0.0288253	1
GOBP_REGULATION_OF_REACTIVE_OXYGEN_SPECIES_METABOLIC_PROCESS	133	3	1.37804	0.019872	1	0.012756	1
GOBP_POSITIVE_REGULATION_OF_SMALL_MOLECULE_METABOLIC_PROCESS	133	3	1.37804	0.019872	1	0.0145416	1
GOBP_REGULATION_OF_CATABOLIC_PROCESS	941	11	0.741957	0.020075	1	0.0675557	1
GOBP_CELL_MORPHOGENESIS_INVOLVED_IN_DIFFERENTIATION	604	8	0.857735	0.0201429	1	0.169007	1
GOBP_RESPONSE_TO_TOXIC_SUBSTANCE	214	4	1.19105	0.020443	1	0.00599744	1
GOBP_POLYSACCHARIDE_BIOSYNTHETIC_PROCESS	66	2	1.67566	0.0207047	1	0.0155736	1
GOBP_CIRCADIAN_REGULATION_OF_GENE_EXPRESSION	66	2	1.67566	0.0207047	1	0.0297268	1
GOBP_FILOPODIUM_ASSEMBLY	66	2	1.67566	0.0207047	1	0.0403104	1
GOBP_PURINE_CONTAINING_COMPOUND_METABOLIC_PROCESS	502	7	0.905869	0.021131	1	0.0242089	1
GOBP_NEGATIVE_REGULATION_OF_CATABOLIC_PROCESS	305	5	1.06194	0.0212856	1	0.0465443	1
GOBP_RESPONSE_TO_OXYGEN_LEVELS	305	5	1.06194	0.0212856	1	0.0208308	1
GOBP_REGULATION_OF_MIRNA_TRANSCRIPTION	67	2	1.66011	0.021884	1	0.0129109	1
GOBP_DEVELOPMENTAL_CELL_GROWTH	217	4	1.1767	0.0219929	1	0.0994944	1
GOBP_HORMONE_TRANSPORT	307	5	1.05519	0.0221167	1	0.027234	1
GOBP_POTASSIUM_ION_EXPORT_ACROSS_PLASMA_MEMBRANE	17	1	2.36237	0.022477	1	0.0266201	1
GOBP_RESPONSE_TO_FOLLICLE_STIMULATING_HORMONE	17	1	2.36237	0.022477	1	0.011342	1
GOBP_POSITIVE_REGULATION_OF_VOLTAGE_GATED_CALCIUM_CHANNEL_ACTIVITY	17	1	2.36237	0.022477	1	0.0737387	1
GOBP_REGULATION_OF_PROTEIN_KINASE_A_SIGNALING	17	1	2.36237	0.022477	1	0.0401005	1
GOBP_POSITIVE_REGULATION_OF_TELOMERE_CAPPING	17	1	2.36237	0.022477	1	0.04773	1
GOBP_REGULATION_OF_ENDOCYTIC_RECYCLING	17	1	2.36237	0.022477	1	0.04773	1
GOBP_REGULATION_OF_SYSTEMIC_ARTERIAL_BLOOD_PRESSURE_BY_CIRCULATORY_RENIN_ANGIOTENSIN	17	1	2.36237	0.022477	1	0.00475223	1
GOBP_REGULATION_OF_LIPOPROTEIN_LIPASE_ACTIVITY	17	1	2.36237	0.022477	1	0.00767547	1
GOBP_REGULATION_OF_KETONE_BIOSYNTHETIC_PROCESS	17	1	2.36237	0.022477	1	0.0208381	1
GOBP_CELLULAR_RESPONSE_TO_ALDEHYDE	17	1	2.36237	0.022477	1	0.0157366	1
GOBP_PROTEIN_MANNOSYLATION	17	1	2.36237	0.022477	1	0.0559039	1
GOBP_NEGATIVE_REGULATION_OF_BONE_MINERALIZATION	17	1	2.36237	0.022477	1	0.00767547	1
GOCC_PRESYNAPTIC_ACTIVE_ZONE_CYTOPLASMIC_COMPONENT	17	1	2.36237	0.022477	1	0.114368	1
GOBP_ESTROUS_CYCLE	17	1	2.36237	0.022477	1	0.0401005	1
GOBP_RELAXATION_OF_CARDIAC_MUSCLE	17	1	2.36237	0.022477	1	0.0266201	1
GOBP_REGULATION_OF_LEUKOCYTE_TETHERING_OR_ROLLING	17	1	2.36237	0.022477	1	0.00767547	1
GOBP_L_GLUTAMATE_IMPORT_ACROSS_PLASMA_MEMBRANE	17	1	2.36237	0.022477	1	0.0645857	1
GOBP_VOCALIZATION_BEHAVIOR	17	1	2.36237	0.022477	1	0.0645857	1
GOBP_GABAERGIC_NEURON_DIFFERENTIATION	17	1	2.36237	0.022477	1	0.04773	1
GOBP_GLOMERULAR_MESANGIUM_DEVELOPMENT	17	1	2.36237	0.022477	1	0.00475223	1
GOCC_PSEUDOPODIUM	17	1	2.36237	0.022477	1	0.0157366	1
GOBP_METANEPHRIC_GLOMERULUS_DEVELOPMENT	17	1	2.36237	0.022477	1	0.00475223	1
GOBP_REGULATION_OF_DELAYED_RECTIFIER_POTASSIUM_CHANNEL_ACTIVITY	17	1	2.36237	0.022477	1	0.04773	1
GOBP_NEGATIVE_REGULATION_OF_GLUCOSE_TRANSMEMBRANE_TRANSPORT	17	1	2.36237	0.022477	1	0.0330521	1
GOBP_POSITIVE_REGULATION_OF_TRANSMEMBRANE_TRANSPORT	218	4	1.17196	0.0225269	1	0.0402413	1
GOBP_INTRACELLULAR_GLUCOSE_HOMEOSTASIS	137	3	1.34753	0.0227306	1	0.0369163	1
GOBP_CELLULAR_RESPONSE_TO_REACTIVE_OXYGEN_SPECIES	137	3	1.34753	0.0227306	1	0.0222319	1
GOCC_CELL_LEADING_EDGE	407	6	0.957981	0.023386	1	0.059495	1
GOBP_RESPONSE_TO_LIGHT_STIMULUS	310	5	1.04514	0.0234056	1	0.0612159	1
GOBP_CARBOHYDRATE_HOMEOSTASIS	221	4	1.15788	0.0241817	1	0.03257	1
GOCC_9PLUS2_MOTILE_CILIUM	139	3	1.33261	0.0242552	1	0.00691363	1
GOBP_SMOOTH_MUSCLE_CELL_MIGRATION	69	2	1.6297	0.0243623	1	0.0206319	1
GOBP_RESPIRATORY_GASEOUS_EXCHANGE_BY_RESPIRATORY_SYSTEM	69	2	1.6297	0.0243623	1	0.0169625	1
GOBP_MUSCLE_CELL_APOPTOTIC_PROCESS	69	2	1.6297	0.0243623	1	0.0269734	1
GOBP_NEGATIVE_REGULATION_OF_NEURON_DIFFERENTIATION	69	2	1.6297	0.0243623	1	0.0662926	1
GOCC_GOLGI_MEMBRANE	620	8	0.830375	0.0244541	1	0.0601962	1
GOBP_PROTEIN_AUTOPHOSPHORYLATION	222	4	1.15323	0.0247511	1	0.0390716	1
GOBP_MULTICELLULAR_ORGANISM_GROWTH	140	3	1.32523	0.0250417	1	0.0349568	1
GOBP_POSITIVE_REGULATION_OF_CHEMOTAXIS	140	3	1.32523	0.0250417	1	0.00891565	1
GOBP_PROTEIN_MATURATION	315	5	1.02862	0.0256692	1	0.0141377	1
GOBP_SYNAPTIC_VESICLE_CYTOSKELETAL_TRANSPORT	18	1	2.30169	0.0259195	1	0.0582096	1
GOBP_INOSITOL_PHOSPHATE_CATABOLIC_PROCESS	18	1	2.30169	0.0259195	1	0.0670302	1
GOBP_REGULATION_OF_FATTY_ACID_BETA_OXIDATION	18	1	2.30169	0.0259195	1	0.0223048	1
GOBP_POSITIVE_REGULATION_OF_TYPE_I_INTERFERON_MEDIATED_SIGNALING_PATHWAY	18	1	2.30169	0.0259195	1	0.0124209	1
GOBP_GAP_JUNCTION_ASSEMBLY	18	1	2.30169	0.0259195	1	0.0223048	1
GOBP_MODIFICATION_OF_POSTSYNAPTIC_STRUCTURE	18	1	2.30169	0.0259195	1	0.0582096	1
GOCC_DYSTROPHIN_ASSOCIATED_GLYCOPROTEIN_COMPLEX	18	1	2.30169	0.0259195	1	0.0170117	1
GOCC_CALYX_OF_HELD	18	1	2.30169	0.0259195	1	0.0860202	1
GOBP_NEGATIVE_REGULATION_OF_PEPTIDYL_LYSINE_ACETYLATION	18	1	2.30169	0.0259195	1	0.0348814	1
GOBP_REGULATION_OF_EARLY_ENDOSOME_TO_LATE_ENDOSOME_TRANSPORT	18	1	2.30169	0.0259195	1	0.0498866	1
GOBP_CIRCADIAN_SLEEP_WAKE_CYCLE_SLEEP	18	1	2.30169	0.0259195	1	0.0498866	1
GOBP_POSITIVE_REGULATION_OF_VOLTAGE_GATED_POTASSIUM_CHANNEL_ACTIVITY	18	1	2.30169	0.0259195	1	0.0582096	1
GOCC_ASTROCYTE_PROJECTION	18	1	2.30169	0.0259195	1	0.0961197	1
GOBP_POSITIVE_REGULATION_OF_CREB_TRANSCRIPTION_FACTOR_ACTIVITY	18	1	2.30169	0.0259195	1	0.0582096	1
GOBP_REGULATION_OF_HYDROGEN_PEROXIDE_METABOLIC_PROCESS	18	1	2.30169	0.0259195	1	0.0582096	1
GOBP_LIPID_CATABOLIC_PROCESS	316	5	1.02534	0.0261395	1	0.0127825	1
GOBP_REGULATION_OF_LIPID_METABOLIC_PROCESS	317	5	1.02208	0.0266158	1	0.0172167	1
GOBP_CARDIOCYTE_DIFFERENTIATION	142	3	1.31063	0.0266637	1	0.0107329	1
GOBP_POSITIVE_REGULATION_OF_AUTOPHAGY	142	3	1.31063	0.0266637	1	0.0488274	1
GOBP_LOCALIZATION_WITHIN_MEMBRANE	628	8	0.816954	0.0268478	1	0.121976	1
GOBP_CELLULAR_CARBOHYDRATE_BIOSYNTHETIC_PROCESS	71	2	1.60018	0.0270012	1	0.0161993	1
GOBP_AMINOGLYCAN_BIOSYNTHETIC_PROCESS	71	2	1.60018	0.0270012	1	0.0259621	1
GOBP_NEGATIVE_REGULATION_OF_CELLULAR_CATABOLIC_PROCESS	227	4	1.13029	0.0277341	1	0.0479958	1
GOBP_RIBOSE_PHOSPHATE_METABOLIC_PROCESS	419	6	0.92785	0.0280768	1	0.0367476	1
GOCC_EXTRINSIC_COMPONENT_OF_PLASMA_MEMBRANE	144	3	1.29624	0.0283515	1	0.0679725	1
GOBP_DENDRITE_DEVELOPMENT	228	4	1.12576	0.0283583	1	0.214408	1
GOBP_REGULATION_OF_BONE_MINERALIZATION	72	2	1.58574	0.0283812	1	0.0184268	1
GOBP_RESPONSE_TO_XENOBIOTIC_STIMULUS	421	6	0.922912	0.0289186	1	0.0182373	1
GOBP_CELL_MATRIX_ADHESION	229	4	1.12126	0.0289918	1	0.0153116	1
GOBP_NEGATIVE_REGULATION_OF_LOCOMOTION	322	5	1.00591	0.0290874	1	0.0257542	1
GOBP_NEGATIVE_REGULATION_OF_NEURON_APOPTOTIC_PROCESS	145	3	1.28912	0.0292203	1	0.0638248	1
GOBP_POSITIVE_REGULATION_OF_NEURON_PROJECTION_DEVELOPMENT	145	3	1.28912	0.0292203	1	0.114392	1
GOBP_REGULATION_OF_GLUTAMATE_SECRETION	19	1	2.24448	0.0296015	1	0.0695147	1
GOBP_CELLULAR_RESPONSE_TO_FLUID_SHEAR_STRESS	19	1	2.24448	0.0296015	1	0.0367625	1
GOBP_CELLULAR_RESPONSE_TO_DSRNA	19	1	2.24448	0.0296015	1	0.023828	1
GOBP_REGULATION_OF_COLLATERAL_SPROUTING	19	1	2.24448	0.0296015	1	0.0695147	1
GOBP_SYNAPTIC_VESICLE_PRIMING	19	1	2.24448	0.0296015	1	0.131548	1
GOBP_TRACHEA_DEVELOPMENT	19	1	2.24448	0.0296015	1	0.0520893	1
GOBP_REGULATION_OF_CLATHRIN_DEPENDENT_ENDOCYTOSIS	19	1	2.24448	0.0296015	1	0.0695147	1
GOBP_ARGININE_METABOLIC_PROCESS	19	1	2.24448	0.0296015	1	0.0183446	1
GOBP_MOTOR_NEURON_APOPTOTIC_PROCESS	19	1	2.24448	0.0296015	1	0.0441451	1
GOBP_GROOMING_BEHAVIOR	19	1	2.24448	0.0296015	1	0.0367625	1
GOBP_ACTIVATION_OF_CYSTEINE_TYPE_ENDOPEPTIDASE_ACTIVITY	19	1	2.24448	0.0296015	1	0.0183446	1
GOBP_NUCLEOSIDE_MONOPHOSPHATE_CATABOLIC_PROCESS	19	1	2.24448	0.0296015	1	0.0367625	1
GOCC_PARALLEL_FIBER_TO_PURKINJE_CELL_SYNAPSE	19	1	2.24448	0.0296015	1	0.131548	1
GOBP_IRON_ION_TRANSMEMBRANE_TRANSPORT	19	1	2.24448	0.0296015	1	0.0183446	1
GOBP_POSITIVE_REGULATION_OF_MACROPHAGE_CHEMOTAXIS	19	1	2.24448	0.0296015	1	0.0135583	1
GOBP_POSITIVE_REGULATION_OF_CARBOHYDRATE_METABOLIC_PROCESS	73	2	1.5715	0.0298019	1	0.0295662	1
GOBP_ORGANELLE_FUSION	146	3	1.28205	0.0301059	1	0.074405	1
GOBP_PHOSPHATIDYLINOSITOL_METABOLIC_PROCESS	147	3	1.27502	0.0310082	1	0.0777436	1
GOBP_POSITIVE_REGULATION_OF_DNA_BIOSYNTHETIC_PROCESS	74	2	1.55746	0.0312632	1	0.0501442	1
GOCC_CILIARY_MEMBRANE	74	2	1.55746	0.0312632	1	0.0568552	1
GOBP_RESPONSE_TO_TUMOR_NECROSIS_FACTOR	235	4	1.09462	0.0329911	1	0.0143989	1
GOBP_RESPONSE_TO_RADIATION	431	6	0.898564	0.0333952	1	0.0639181	1
GOBP_POSITIVE_REGULATION_OF_FATTY_ACID_BIOSYNTHETIC_PROCESS	20	1	2.19036	0.0335157	1	0.00697074	1
GOBP_POSITIVE_REGULATION_OF_GLYCOLYTIC_PROCESS	20	1	2.19036	0.0335157	1	0.0386943	1
GOBP_PURINE_NUCLEOBASE_METABOLIC_PROCESS	20	1	2.19036	0.0335157	1	0.0462396	1
GOBP_RESPONSE_TO_MAGNESIUM_ION	20	1	2.19036	0.0335157	1	0.0386943	1
GOBP_C21_STEROID_HORMONE_BIOSYNTHETIC_PROCESS	20	1	2.19036	0.0335157	1	0.0147538	1
GOBP_NEUTROPHIL_HOMEOSTASIS	20	1	2.19036	0.0335157	1	0.0254066	1
GOBP_CELLULAR_RESPONSE_TO_STEROL	20	1	2.19036	0.0335157	1	0.0543368	1
GOBP_POSITIVE_REGULATION_OF_LYMPHOCYTE_CHEMOTAXIS	20	1	2.19036	0.0335157	1	0.0254066	1
GOBP_RESPONSE_TO_IMMOBILIZATION_STRESS	20	1	2.19036	0.0335157	1	0.0386943	1
GOBP_REGULATION_OF_RECEPTOR_RECYCLING	20	1	2.19036	0.0335157	1	0.0543368	1
GOBP_PYRIMIDINE_NUCLEOSIDE_MONOPHOSPHATE_METABOLIC_PROCESS	20	1	2.19036	0.0335157	1	0.0386943	1
GOBP_PYRIMIDINE_NUCLEOBASE_METABOLIC_PROCESS	20	1	2.19036	0.0335157	1	0.0543368	1
GOBP_REGULATION_OF_CARDIAC_MUSCLE_CONTRACTION_BY_REGULATION_OF_THE_RELEASE_OF_SEQUESTERED_CALCIUM_ION	20	1	2.19036	0.0335157	1	0.0462396	1
GOCC_GABA_RECEPTOR_COMPLEX	20	1	2.19036	0.0335157	1	0.101817	1
GOBP_N_GLYCAN_PROCESSING	20	1	2.19036	0.0335157	1	0.0720379	1
GOBP_CELLULAR_RESPONSE_TO_GONADOTROPIN_STIMULUS	20	1	2.19036	0.0335157	1	0.0147538	1
GOBP_FATTY_ACID_TRANSMEMBRANE_TRANSPORT	20	1	2.19036	0.0335157	1	0.0254066	1
GOBP_POSITIVE_REGULATION_OF_PROTEIN_METABOLIC_PROCESS	1373	14	0.609679	0.033593	1	0.0412343	1
GOBP_REGULATION_OF_MIRNA_METABOLIC_PROCESS	76	2	1.52996	0.0343081	1	0.0291548	1
GOBP_RETINA_DEVELOPMENT_IN_CAMERA_TYPE_EYE	151	3	1.24741	0.0347874	1	0.0703192	1
GOCC_SIDE_OF_MEMBRANE	541	7	0.827925	0.0350086	1	0.00935743	1
GOBP_PROTEIN_PROCESSING	238	4	1.08156	0.0351203	1	0.013634	1
GOBP_SMALL_MOLECULE_BIOSYNTHETIC_PROCESS	542	7	0.826001	0.0354325	1	0.0242473	1
GOBP_CELL_RECOGNITION	152	3	1.24063	0.0357749	1	0.0322619	1
GOBP_NEURAL_RETINA_DEVELOPMENT	77	2	1.51648	0.0358917	1	0.0830826	1
GOBP_VASOCONSTRICTION	77	2	1.51648	0.0358917	1	0.0274535	1
GOBP_REGULATION_OF_PHOSPHATASE_ACTIVITY	77	2	1.51648	0.0358917	1	0.0562712	1
GOCC_TRANSCRIPTION_REPRESSOR_COMPLEX	77	2	1.51648	0.0358917	1	0.0495963	1
GOBP_REGULATION_OF_AUTOPHAGY	336	5	0.961948	0.0368362	1	0.0975685	1
GOBP_REGULATION_OF_NERVOUS_SYSTEM_DEVELOPMENT	439	6	0.879486	0.0373073	1	0.17056	1
GOBP_VESICLE_BUDDING_FROM_MEMBRANE	78	2	1.50318	0.0375161	1	0.0681681	1
GOBP_ADAPTATION_OF_SIGNALING_PATHWAY	21	1	2.13902	0.0376546	1	0.0483809	1
GOBP_POSITIVE_REGULATION_OF_TRANSFORMING_GROWTH_FACTOR_BETA_PRODUCTION	21	1	2.13902	0.0376546	1	0.016007	1
GOBP_PEPTIDE_CATABOLIC_PROCESS	21	1	2.13902	0.0376546	1	0.0211813	1
GOBP_RETINAL_GANGLION_CELL_AXON_GUIDANCE	21	1	2.13902	0.0376546	1	0.0653796	1
GOBP_SEROTONIN_TRANSPORT	21	1	2.13902	0.0376546	1	0.0483809	1
GOBP_PHOSPHATIDYLINOSITOL_3_PHOSPHATE_BIOSYNTHETIC_PROCESS	21	1	2.13902	0.0376546	1	0.10471	1
GOBP_CATECHOL_CONTAINING_COMPOUND_BIOSYNTHETIC_PROCESS	21	1	2.13902	0.0376546	1	0.0406757	1
GOBP_REGULATION_OF_PROTEIN_LOCALIZATION_TO_SYNAPSE	21	1	2.13902	0.0376546	1	0.115454	1
GOBP_POSITIVE_REGULATION_OF_INTERFERON_ALPHA_PRODUCTION	21	1	2.13902	0.0376546	1	0.0211813	1
GOBP_OVULATION	21	1	2.13902	0.0376546	1	0.0048584	1
GOBP_SKELETAL_MUSCLE_ADAPTATION	21	1	2.13902	0.0376546	1	0.0211813	1
GOBP_MEMBRANE_REPOLARIZATION_DURING_CARDIAC_MUSCLE_CELL_ACTION_POTENTIAL	21	1	2.13902	0.0376546	1	0.0745989	1
GOBP_PYRIMIDINE_NUCLEOTIDE_CATABOLIC_PROCESS	21	1	2.13902	0.0376546	1	0.0483809	1
GOBP_REGULATION_OF_URINE_VOLUME	21	1	2.13902	0.0376546	1	0.00782414	1
GOBP_REGULATION_OF_RAC_PROTEIN_SIGNAL_TRANSDUCTION	21	1	2.13902	0.0376546	1	0.08425	1
GOBP_POSITIVE_REGULATION_OF_NITRIC_OXIDE_SYNTHASE_ACTIVITY	21	1	2.13902	0.0376546	1	0.0406757	1
GOBP_REGULATION_OF_OXIDATIVE_PHOSPHORYLATION	21	1	2.13902	0.0376546	1	0.0406757	1
GOBP_SNARE_COMPLEX_ASSEMBLY	21	1	2.13902	0.0376546	1	0.1265	1
GOBP_AXONAL_FASCICULATION	21	1	2.13902	0.0376546	1	0.1265	1
GOBP_INFLAMMATORY_CELL_APOPTOTIC_PROCESS	21	1	2.13902	0.0376546	1	0.0211813	1
GOBP_ORGANIC_ACID_TRANSMEMBRANE_TRANSPORT	154	3	1.22719	0.0378018	1	0.0436035	1
GOBP_NEGATIVE_REGULATION_OF_BINDING	154	3	1.22719	0.0378018	1	0.0455201	1
GOBP_ORGANELLE_LOCALIZATION	549	7	0.812623	0.0385013	1	0.128413	1
GOBP_RESPONSE_TO_MOLECULE_OF_BACTERIAL_ORIGIN	339	5	0.952765	0.0386608	1	0.00562512	1
GOBP_POSITIVE_REGULATION_OF_EXOCYTOSIS	79	2	1.49006	0.0391813	1	0.0731212	1
GOBP_REGULATION_OF_INSULIN_SECRETION	157	3	1.20736	0.0409722	1	0.0646231	1
GOBP_PHOSPHOLIPID_METABOLIC_PROCESS	344	5	0.937639	0.0418346	1	0.0754401	1
GOBP_REGULATION_OF_NMDA_RECEPTOR_ACTIVITY	22	1	2.09017	0.0420103	1	0.0869649	1
GOBP_CELLULAR_RESPONSE_TO_VITAMIN_D	22	1	2.09017	0.0420103	1	0.0287268	1
GOBP_BRANCHING_INVOLVED_IN_MAMMARY_GLAND_DUCT_MORPHOGENESIS	22	1	2.09017	0.0420103	1	0.0287268	1
GOBP_POSITIVE_REGULATION_OF_REGULATORY_T_CELL_DIFFERENTIATION	22	1	2.09017	0.0420103	1	0.0287268	1
GOBP_NEGATIVE_REGULATION_OF_KERATINOCYTE_PROLIFERATION	22	1	2.09017	0.0420103	1	0.0427055	1
GOBP_VESICLE_FUSION_TO_PLASMA_MEMBRANE	22	1	2.09017	0.0420103	1	0.118466	1
GOBP_PHYSIOLOGICAL_CARDIAC_MUSCLE_HYPERTROPHY	22	1	2.09017	0.0420103	1	0.0427055	1
GOBP_CELL_PROLIFERATION_INVOLVED_IN_KIDNEY_DEVELOPMENT	22	1	2.09017	0.0420103	1	0.0173173	1
GOBP_CHONDROITIN_SULFATE_PROTEOGLYCAN_BIOSYNTHETIC_PROCESS	22	1	2.09017	0.0420103	1	0.0287268	1
GOBP_BLOOD_VESSEL_ENDOTHELIAL_CELL_PROLIFERATION_INVOLVED_IN_SPROUTING_ANGIOGENESIS	22	1	2.09017	0.0420103	1	0.0226836	1
GOBP_NEGATIVE_REGULATION_OF_BLOOD_CIRCULATION	22	1	2.09017	0.0420103	1	0.0427055	1
GOBP_CELLULAR_RESPONSE_TO_EXTRACELLULAR_STIMULUS	247	4	1.04334	0.0420398	1	0.0635829	1
GOBP_SENSORY_ORGAN_DEVELOPMENT	557	7	0.797538	0.0422308	1	0.0477579	1
GOBP_RESPONSE_TO_AXON_INJURY	81	2	1.46431	0.0426337	1	0.0753266	1
GOBP_SODIUM_ION_TRANSPORT	248	4	1.03918	0.0428588	1	0.0833971	1
GOBP_RECEPTOR_MEDIATED_ENDOCYTOSIS	249	4	1.03503	0.0436878	1	0.0839781	1
GOCC_EXTERNAL_SIDE_OF_PLASMA_MEMBRANE	347	5	0.928668	0.0438196	1	0.00385221	1
GOBP_SMALL_MOLECULE_METABOLIC_PROCESS	1676	16	0.54638	0.0438234	1	0.0281969	1
GOBP_LIPID_LOCALIZATION	452	6	0.849206	0.0443181	1	0.0236662	1
GOBP_MUSCLE_CELL_MIGRATION	82	2	1.45168	0.0444209	1	0.0332781	1
GOBP_NEGATIVE_REGULATION_OF_AUTOPHAGY	82	2	1.45168	0.0444209	1	0.0685837	1
GOBP_CARDIAC_CELL_DEVELOPMENT	82	2	1.45168	0.0444209	1	0.0162554	1
GOBP_REGULATION_OF_NUCLEOTIDE_METABOLIC_PROCESS	82	2	1.45168	0.0444209	1	0.0685837	1
GOBP_HOMOPHILIC_CELL_ADHESION_VIA_PLASMA_MEMBRANE_ADHESION_MOLECULES	161	3	1.1815	0.0454446	1	0.150785	1
GOBP_MUSCLE_HYPERTROPHY	83	2	1.4392	0.0462485	1	0.0366691	1
GOBP_ATP_SYNTHESIS_COUPLED_ELECTRON_TRANSPORT	83	2	1.4392	0.0462485	1	0.0289958	1
GOBP_OLEFINIC_COMPOUND_BIOSYNTHETIC_PROCESS	23	1	2.0436	0.0465744	1	0.0242409	1
GOBP_CIRCADIAN_SLEEP_WAKE_CYCLE	23	1	2.0436	0.0465744	1	0.0798299	1
GOBP_AMMONIUM_ION_METABOLIC_PROCESS	23	1	2.0436	0.0465744	1	0.0703597	1
GOBP_PROTEIN_DEGLYCOSYLATION	23	1	2.0436	0.0465744	1	0.0373262	1
GOBP_REGULATION_OF_PLATELET_DERIVED_GROWTH_FACTOR_RECEPTOR_SIGNALING_PATHWAY	23	1	2.0436	0.0465744	1	0.0527992	1
GOBP_NEGATIVE_REGULATION_OF_CYTOKINE_PRODUCTION_INVOLVED_IN_INFLAMMATORY_RESPONSE	23	1	2.0436	0.0465744	1	0.0242409	1
GOBP_CAMP_METABOLIC_PROCESS	23	1	2.0436	0.0465744	1	0.0527992	1
GOBP_REGULATION_OF_MEMBRANE_PROTEIN_ECTODOMAIN_PROTEOLYSIS	23	1	2.0436	0.0465744	1	0.0186843	1
GOBP_PHOSPHATIDYLSERINE_METABOLIC_PROCESS	23	1	2.0436	0.0465744	1	0.0527992	1
GOBP_PYRIMIDINE_NUCLEOSIDE_METABOLIC_PROCESS	23	1	2.0436	0.0465744	1	0.0242409	1
GOBP_PHASIC_SMOOTH_MUSCLE_CONTRACTION	23	1	2.0436	0.0465744	1	0.0304666	1
GOBP_NEGATIVE_REGULATION_OF_PHOSPHOPROTEIN_PHOSPHATASE_ACTIVITY	23	1	2.0436	0.0465744	1	0.0527992	1
GOCC_GLYCOPROTEIN_COMPLEX	23	1	2.0436	0.0465744	1	0.0242409	1
GOBP_NEGATIVE_REGULATION_OF_OXIDOREDUCTASE_ACTIVITY	23	1	2.0436	0.0465744	1	0.0304666	1
GOBP_PHOSPHATIDYLINOSITOL_DEPHOSPHORYLATION	23	1	2.0436	0.0465744	1	0.121503	1
GOBP_DEOXYRIBONUCLEOSIDE_MONOPHOSPHATE_METABOLIC_PROCESS	23	1	2.0436	0.0465744	1	0.0447829	1
GOBP_NEGATIVE_REGULATION_OF_PROTEIN_ACETYLATION	23	1	2.0436	0.0465744	1	0.0703597	1
GOBP_MUSCLE_HYPERTROPHY_IN_RESPONSE_TO_STRESS	23	1	2.0436	0.0465744	1	0.0304666	1
GOBP_PYRIMIDINE_DEOXYRIBONUCLEOTIDE_METABOLIC_PROCESS	23	1	2.0436	0.0465744	1	0.0527992	1
GOBP_BIOMINERAL_TISSUE_DEVELOPMENT	162	3	1.17514	0.0466067	1	0.0274314	1
GOBP_REGULATION_OF_CILIUM_ASSEMBLY	84	2	1.42688	0.0481165	1	0.100435	1
GOBP_CENTRAL_NERVOUS_SYSTEM_NEURON_DEVELOPMENT	84	2	1.42688	0.0481165	1	0.161982	1
GOBP_REGULATION_OF_POSTSYNAPTIC_MEMBRANE_NEUROTRANSMITTER_RECEPTOR_LEVELS	84	2	1.42688	0.0481165	1	0.196944	1
GOBP_POSITIVE_REGULATION_OF_PROTEIN_BINDING	84	2	1.42688	0.0481165	1	0.0746549	1
GOBP_REGULATION_OF_FATTY_ACID_METABOLIC_PROCESS	84	2	1.42688	0.0481165	1	0.018996	1
GOCC_CHROMOSOME	1730	4	-0.999345	0.0499272	1	0.0285979	1
GOBP_RESPONSE_TO_DOPAMINE	85	2	1.4147	0.0500248	1	0.0757649	1
GOBP_MITOCHONDRIAL_RESPIRATORY_CHAIN_COMPLEX_ASSEMBLY	85	2	1.4147	0.0500248	1	0.0679409	1
GOBP_CARBOHYDRATE_DERIVATIVE_CATABOLIC_PROCESS	165	3	1.15629	0.0501991	1	0.0400036	1
GOCC_PERINUCLEAR_REGION_OF_CYTOPLASM	688	8	0.721318	0.0505127	1	0.146346	1
GOBP_POSITIVE_REGULATION_OF_GTPASE_ACTIVITY	257	4	1.00248	0.0506887	1	0.095322	1
GOBP_ENDOPLASMIC_RETICULUM_CALCIUM_ION_HOMEOSTASIS	24	1	1.9991	0.0513388	1	0.0637533	1
GOBP_PROTEIN_N_LINKED_GLYCOSYLATION_VIA_ASPARAGINE	24	1	1.9991	0.0513388	1	0.0258524	1
GOBP_REGULATION_OF_DENDRITE_EXTENSION	24	1	1.9991	0.0513388	1	0.159144	1
GOBP_POSITIVE_REGULATION_OF_PROTEIN_TARGETING_TO_MEMBRANE	24	1	1.9991	0.0513388	1	0.113556	1
GOBP_FOREBRAIN_NEURON_DEVELOPMENT	24	1	1.9991	0.0513388	1	0.0924924	1
GOBP_INDOLE_CONTAINING_COMPOUND_METABOLIC_PROCESS	24	1	1.9991	0.0513388	1	0.0392888	1
GOBP_POSITIVE_REGULATION_OF_MUSCLE_CELL_APOPTOTIC_PROCESS	24	1	1.9991	0.0513388	1	0.0550742	1
GOBP_POSITIVE_REGULATION_OF_VIRAL_LIFE_CYCLE	24	1	1.9991	0.0513388	1	0.0550742	1
GOBP_VASCULAR_ASSOCIATED_SMOOTH_MUSCLE_CONTRACTION	24	1	1.9991	0.0513388	1	0.0637533	1
GOBP_REGULATION_OF_POSITIVE_CHEMOTAXIS	24	1	1.9991	0.0513388	1	0.0322582	1
GOBP_PEROXISOMAL_TRANSPORT	24	1	1.9991	0.0513388	1	0.124564	1
GOBP_REGULATION_OF_ESTABLISHMENT_OR_MAINTENANCE_OF_CELL_POLARITY	24	1	1.9991	0.0513388	1	0.0550742	1
GOBP_REGULATION_OF_PROTEIN_LOCALIZATION_TO_MEMBRANE	166	3	1.15008	0.051432	1	0.113923	1
GOBP_ESTABLISHMENT_OF_PROTEIN_LOCALIZATION	1571	15	0.54225	0.0515426	1	0.216082	1
GOBP_REGULATION_OF_LIPASE_ACTIVITY	86	2	1.40268	0.0519731	1	0.0362042	1
GOBP_VASCULATURE_DEVELOPMENT	691	8	0.716753	0.0519841	1	0.0113319	1
GOBP_REGULATION_OF_INFLAMMATORY_RESPONSE	359	5	0.89354	0.0523779	1	0.00927566	1
GOBP_CONNECTIVE_TISSUE_DEVELOPMENT	259	4	0.994497	0.0525423	1	0.0276411	1
GOBP_REGULATION_OF_CARBOHYDRATE_METABOLIC_PROCESS	167	3	1.14391	0.0526827	1	0.0640906	1
GOBP_PEPTIDYL_TYROSINE_MODIFICATION	360	5	0.890665	0.0531365	1	0.0434092	1
GOBP_CIRCULATORY_SYSTEM_DEVELOPMENT	1059	11	0.615966	0.0534471	1	0.0163185	1
GOBP_CELL_GROWTH	468	6	0.813099	0.0541067	1	0.133646	1
GOBP_ENZYME_LINKED_RECEPTOR_PROTEIN_SIGNALING_PATHWAY	939	10	0.638022	0.0553139	1	0.0595037	1
GOBP_MIRNA_METABOLIC_PROCESS	88	2	1.37904	0.0559895	1	0.0530283	1
GOCC_PLATELET_ALPHA_GRANULE	88	2	1.37904	0.0559895	1	0.0191888	1
GOBP_STEM_CELL_DEVELOPMENT	88	2	1.37904	0.0559895	1	0.0635669	1
GOBP_REGULATION_OF_HORMONE_BIOSYNTHETIC_PROCESS	25	1	1.95648	0.0562952	1	0.0412997	1
GOBP_GLUTAMATE_SECRETION	25	1	1.95648	0.0562952	1	0.139008	1
GOBP_REGULATION_OF_RYANODINE_SENSITIVE_CALCIUM_RELEASE_CHANNEL_ACTIVITY	25	1	1.95648	0.0562952	1	0.0852001	1
GOBP_POSITIVE_REGULATION_OF_OLIGODENDROCYTE_DIFFERENTIATION	25	1	1.95648	0.0562952	1	0.0953032	1
GOBP_RESPONSE_TO_CHOLESTEROL	25	1	1.95648	0.0562952	1	0.0754904	1
GOBP_RESPONSE_TO_LITHIUM_ION	25	1	1.95648	0.0562952	1	0.049076	1
GOBP_REGULATION_OF_THE_FORCE_OF_HEART_CONTRACTION	25	1	1.95648	0.0562952	1	0.0341009	1
GOBP_NUCLEOSIDE_CATABOLIC_PROCESS	25	1	1.95648	0.0562952	1	0.0341009	1
GOBP_POSITIVE_REGULATION_OF_HEART_RATE	25	1	1.95648	0.0562952	1	0.0275174	1
GOBP_POSITIVE_REGULATION_OF_ALCOHOL_BIOSYNTHETIC_PROCESS	25	1	1.95648	0.0562952	1	0.0341009	1
GOBP_REGULATION_OF_SYNAPTIC_VESICLE_RECYCLING	25	1	1.95648	0.0562952	1	0.150611	1
GOBP_REGULATION_OF_CYTOPLASMIC_TRANSPORT	25	1	1.95648	0.0562952	1	0.116558	1
GOBP_REGULATION_OF_PROTEIN_SUMOYLATION	25	1	1.95648	0.0562952	1	0.0953032	1
GOBP_PROTEIN_KINASE_C_ACTIVATING_G_PROTEIN_COUPLED_RECEPTOR_SIGNALING_PATHWAY	25	1	1.95648	0.0562952	1	0.0953032	1
GOBP_POSITIVE_REGULATION_OF_G_PROTEIN_COUPLED_RECEPTOR_SIGNALING_PATHWAY	25	1	1.95648	0.0562952	1	0.0573917	1
GOBP_REGULATION_OF_SYSTEMIC_ARTERIAL_BLOOD_PRESSURE_BY_RENIN_ANGIOTENSIN	25	1	1.95648	0.0562952	1	0.0215858	1
GOBP_DIACYLGLYCEROL_METABOLIC_PROCESS	25	1	1.95648	0.0562952	1	0.0953032	1
GOBP_REGULATION_OF_AMPA_RECEPTOR_ACTIVITY	25	1	1.95648	0.0562952	1	0.224029	1
GOBP_POLYOL_CATABOLIC_PROCESS	25	1	1.95648	0.0562952	1	0.116558	1
GOBP_VENTRICULAR_CARDIAC_MUSCLE_CELL_MEMBRANE_REPOLARIZATION	25	1	1.95648	0.0562952	1	0.0953032	1
GOBP_CELL_CYCLE	1686	4	-0.970984	0.0567942	1	0.0281136	1
GOBP_PROTEIN_O_LINKED_GLYCOSYLATION	89	2	1.36743	0.0580571	1	0.0573913	1
GOBP_CELL_CELL_ADHESION_VIA_PLASMA_MEMBRANE_ADHESION_MOLECULES	265	4	0.970921	0.0583541	1	0.161367	1
GOBP_TAXIS	587	7	0.742804	0.0584358	1	0.0437276	1
GOCC_MEMBRANE_COAT	90	2	1.35594	0.0601642	1	0.11792	1
GOBP_CELL_MATURATION	173	3	1.10766	0.0605601	1	0.0586785	1
GOBP_PROTEIN_CONTAINING_COMPLEX_LOCALIZATION	173	3	1.10766	0.0605601	1	0.203826	1
GOBP_POSITIVE_REGULATION_OF_MACROPHAGE_MIGRATION	26	1	1.91561	0.0614352	1	0.0359936	1
GOBP_POSITIVE_REGULATION_OF_MUSCLE_HYPERTROPHY	26	1	1.91561	0.0614352	1	0.087935	1
GOBP_MODIFICATION_OF_SYNAPTIC_STRUCTURE	26	1	1.91561	0.0614352	1	0.119585	1
GOBP_INTERFERON_ALPHA_PRODUCTION	26	1	1.91561	0.0614352	1	0.0359936	1
GOBP_NEURONAL_ACTION_POTENTIAL	26	1	1.91561	0.0614352	1	0.119585	1
GOBP_MEMBRANE_REPOLARIZATION_DURING_ACTION_POTENTIAL	26	1	1.91561	0.0614352	1	0.108705	1
GOBP_NEGATIVE_REGULATION_OF_BIOMINERAL_TISSUE_DEVELOPMENT	26	1	1.91561	0.0614352	1	0.0292349	1
GOBP_ORGANISM_EMERGENCE_FROM_PROTECTIVE_STRUCTURE	26	1	1.91561	0.0614352	1	0.108705	1
GOBP_CELLULAR_RESPONSE_TO_COPPER_ION	26	1	1.91561	0.0614352	1	0.043358	1
GOBP_NEGATIVE_REGULATION_OF_SMOOTH_MUSCLE_CELL_MIGRATION	26	1	1.91561	0.0614352	1	0.0597508	1
GOBP_REGULATION_OF_LYMPHOCYTE_CHEMOTAXIS	26	1	1.91561	0.0614352	1	0.0359936	1
GOBP_COLLATERAL_SPROUTING	26	1	1.91561	0.0614352	1	0.153856	1
GOBP_POSITIVE_REGULATION_OF_PROTEIN_AUTOPHOSPHORYLATION	26	1	1.91561	0.0614352	1	0.043358	1
GOBP_POSITIVE_REGULATION_OF_LIPID_CATABOLIC_PROCESS	26	1	1.91561	0.0614352	1	0.043358	1
GOBP_REGULATION_OF_TELOMERE_CAPPING	26	1	1.91561	0.0614352	1	0.130755	1
GOBP_PHOSPHOLIPID_DEPHOSPHORYLATION	26	1	1.91561	0.0614352	1	0.153856	1
GOBP_REGULATION_OF_CARBOHYDRATE_BIOSYNTHETIC_PROCESS	91	2	1.34459	0.0623104	1	0.0825951	1
GOBP_REGULATION_OF_CYTOSKELETON_ORGANIZATION	480	6	0.786811	0.0623219	1	0.138216	1
GOBP_CENTRAL_NERVOUS_SYSTEM_NEURON_DIFFERENTIATION	175	3	1.09586	0.0633282	1	0.181369	1
GOBP_PROTEIN_LOCALIZATION_TO_PLASMA_MEMBRANE	270	4	0.951678	0.063487	1	0.115817	1
GOCC_CELL_SURFACE	834	9	0.647451	0.0637827	1	0.0159934	1
GOBP_PROTEOGLYCAN_METABOLIC_PROCESS	92	2	1.33337	0.0644955	1	0.0880346	1
GOBP_REGULATION_OF_SYSTEMIC_ARTERIAL_BLOOD_PRESSURE	92	2	1.33337	0.0644955	1	0.0326679	1
GOBP_REGULATION_OF_BIOMINERAL_TISSUE_DEVELOPMENT	92	2	1.33337	0.0644955	1	0.0352831	1
GOBP_TEMPERATURE_HOMEOSTASIS	176	3	1.09001	0.064739	1	0.0476764	1
GOBP_POSITIVE_REGULATION_OF_PEPTIDYL_TYROSINE_PHOSPHORYLATION	176	3	1.09001	0.064739	1	0.0316956	1
GOBP_RESPONSE_TO_SALT	375	5	0.848477	0.0653719	1	0.127681	1
GOBP_TRANSMEMBRANE_RECEPTOR_PROTEIN_TYROSINE_KINASE_SIGNALING_PATHWAY	599	7	0.721676	0.0659455	1	0.076625	1
GOBP_SODIUM_ION_TRANSMEMBRANE_TRANSPORT	177	3	1.08419	0.0661675	1	0.124053	1
GOBP_POSITIVE_REGULATION_OF_LEUKOCYTE_CHEMOTAXIS	93	2	1.32226	0.0667192	1	0.0261281	1
GOBP_POSITIVE_REGULATION_OF_ENDOTHELIAL_CELL_PROLIFERATION	93	2	1.32226	0.0667192	1	0.0333787	1
GOCC_TRANS_GOLGI_NETWORK_MEMBRANE	93	2	1.32226	0.0667192	1	0.127123	1
GOBP_RESPONSE_TO_SALT_STRESS	27	1	1.87634	0.0667506	1	0.053547	1
GOBP_SYNAPTIC_MEMBRANE_ADHESION	27	1	1.87634	0.0667506	1	0.205871	1
GOBP_SYNAPTIC_VESICLE_MEMBRANE_ORGANIZATION	27	1	1.87634	0.0667506	1	0.181174	1
GOBP_CELLULAR_RESPONSE_TO_GAMMA_RADIATION	27	1	1.87634	0.0667506	1	0.0454626	1
GOBP_OOCYTE_MATURATION	27	1	1.87634	0.0667506	1	0.0621504	1
GOBP_CEREBRAL_CORTEX_NEURON_DIFFERENTIATION	27	1	1.87634	0.0667506	1	0.181174	1
GOBP_NEGATIVE_REGULATION_OF_INFLAMMATORY_RESPONSE_TO_ANTIGENIC_STIMULUS	27	1	1.87634	0.0667506	1	0.0247063	1
GOBP_REGULATION_OF_VASCULAR_ENDOTHELIAL_GROWTH_FACTOR_RECEPTOR_SIGNALING_PATHWAY	27	1	1.87634	0.0667506	1	0.071235	1
GOBP_RECEPTOR_CATABOLIC_PROCESS	27	1	1.87634	0.0667506	1	0.080764	1
GOBP_CELL_COMMUNICATION_BY_ELECTRICAL_COUPLING_INVOLVED_IN_CARDIAC_CONDUCTION	27	1	1.87634	0.0667506	1	0.101015	1
GOBP_ATP_METABOLIC_PROCESS	178	3	1.07841	0.0676137	1	0.0767286	1
GOBP_MUSCLE_CELL_DEVELOPMENT	178	3	1.07841	0.0676137	1	0.0252459	1
GOBP_INTRACELLULAR_TRANSPORT	1485	14	0.524131	0.0676427	1	0.305483	1
GOBP_NUCLEOBASE_CONTAINING_SMALL_MOLECULE_METABOLIC_PROCESS	602	7	0.716458	0.067918	1	0.0813566	1
GOBP_CELL_CYCLE_PROCESS	1184	2	-1.30114	0.068437	1	0.0419903	1
GOBP_DICARBOXYLIC_ACID_TRANSPORT	94	2	1.31128	0.0689815	1	0.128543	1
GOCC_CELL_CELL_JUNCTION	489	6	0.767516	0.0689893	1	0.099672	1
GOBP_EPITHELIUM_DEVELOPMENT	1178	2	-1.29571	0.0695987	1	0.0934113	1
GOBP_LIPID_MODIFICATION	180	3	1.06694	0.0705594	1	0.0729804	1
GOCC_EXTRINSIC_COMPONENT_OF_MEMBRANE	277	4	0.92533	0.071119	1	0.180786	1
GOBP_RESPONSE_TO_ALKALOID	95	2	1.30042	0.0712819	1	0.119846	1
GOBP_REGULATION_OF_OXIDOREDUCTASE_ACTIVITY	95	2	1.30042	0.0712819	1	0.0670674	1
GOBP_DEVELOPMENTAL_GROWTH	607	7	0.707819	0.071291	1	0.133821	1
GOBP_REGULATION_OF_BLOOD_PRESSURE	181	3	1.06125	0.0720588	1	0.0372322	1
GOBP_REGULATION_OF_CAMP_MEDIATED_SIGNALING	28	1	1.83854	0.0722332	1	0.125711	1
GOBP_CALCIUM_ION_TRANSPORT_INTO_CYTOSOL	28	1	1.83854	0.0722332	1	0.0934999	1
GOBP_EXPLORATION_BEHAVIOR	28	1	1.83854	0.0722332	1	0.184558	1
GOBP_POSITIVE_REGULATION_OF_POTASSIUM_ION_TRANSMEMBRANE_TRANSPORTER_ACTIVITY	28	1	1.83854	0.0722332	1	0.125711	1
GOBP_MANNOSYLATION	28	1	1.83854	0.0722332	1	0.103913	1
GOBP_N_TERMINAL_PROTEIN_AMINO_ACID_MODIFICATION	28	1	1.83854	0.0722332	1	0.11466	1
GOBP_ZINC_ION_TRANSPORT	28	1	1.83854	0.0722332	1	0.11466	1
GOBP_SPERM_CAPACITATION	28	1	1.83854	0.0722332	1	0.0154105	1
GOBP_RESPONSE_TO_MORPHINE	28	1	1.83854	0.0722332	1	0.137035	1
GOBP_DEOXYRIBONUCLEOTIDE_CATABOLIC_PROCESS	28	1	1.83854	0.0722332	1	0.0934999	1
GOBP_RESPONSE_TO_THYROID_HORMONE	28	1	1.83854	0.0722332	1	0.0558467	1
GOCC_NEURONAL_DENSE_CORE_VESICLE	28	1	1.83854	0.0722332	1	0.0934999	1
GOBP_CAMERA_TYPE_EYE_PHOTORECEPTOR_CELL_DIFFERENTIATION	28	1	1.83854	0.0722332	1	0.103913	1
GOBP_GLYCEROPHOSPHOLIPID_METABOLIC_PROCESS	278	4	0.92162	0.0722519	1	0.126669	1
GOBP_REGULATION_OF_INTRACELLULAR_SIGNAL_TRANSDUCTION	1633	15	0.499626	0.0727854	1	0.113487	1
GOCC_BASAL_PART_OF_CELL	281	4	0.910571	0.0757147	1	0.0625734	1
GOBP_ENERGY_DERIVATION_BY_OXIDATION_OF_ORGANIC_COMPOUNDS	281	4	0.910571	0.0757147	1	0.0509888	1
GOBP_SENSORY_SYSTEM_DEVELOPMENT	387	5	0.815916	0.076337	1	0.0888319	1
GOBP_NEUROMUSCULAR_SYNAPTIC_TRANSMISSION	29	1	1.80212	0.0778751	1	0.117677	1
GOBP_SYNAPTIC_TRANSMISSION_CHOLINERGIC	29	1	1.80212	0.0778751	1	0.086173	1
GOBP_RELAXATION_OF_MUSCLE	29	1	1.80212	0.0778751	1	0.0963282	1
GOBP_RESPONSE_TO_GONADOTROPIN	29	1	1.80212	0.0778751	1	0.0419631	1
GOBP_THYROID_GLAND_DEVELOPMENT	29	1	1.80212	0.0778751	1	0.0498071	1
GOBP_POSITIVE_REGULATION_OF_VASOCONSTRICTION	29	1	1.80212	0.0778751	1	0.0346946	1
GOBP_OLIGOSACCHARIDE_BIOSYNTHETIC_PROCESS	29	1	1.80212	0.0778751	1	0.0963282	1
GOBP_REGULATION_OF_AEROBIC_RESPIRATION	29	1	1.80212	0.0778751	1	0.0963282	1
GOBP_QUATERNARY_AMMONIUM_GROUP_TRANSPORT	29	1	1.80212	0.0778751	1	0.058188	1
GOBP_POSITIVE_REGULATION_OF_NEUROBLAST_PROLIFERATION	29	1	1.80212	0.0778751	1	0.086173	1
GOBP_REGULATION_OF_ORGANELLE_ORGANIZATION	1114	11	0.561754	0.0781155	1	0.232552	1
GOBP_POLYSACCHARIDE_METABOLIC_PROCESS	98	2	1.26851	0.0784092	1	0.0522483	1
GOCC_NUCLEAR_PROTEIN_CONTAINING_COMPLEX	1132	2	-1.25324	0.0792635	1	0.0349941	1
GOBP_GROWTH	863	9	0.61131	0.0800293	1	0.132971	1
GOBP_TUMOR_NECROSIS_FACTOR_MEDIATED_SIGNALING_PATHWAY	99	2	1.2581	0.0808595	1	0.05658	1
GOCC_RECEPTOR_COMPLEX	393	5	0.80001	0.0822177	1	0.0830422	1
GOBP_MAPK_CASCADE	744	8	0.639126	0.0830114	1	0.0857532	1
GOBP_NEGATIVE_REGULATION_OF_ACTIN_FILAMENT_BUNDLE_ASSEMBLY	30	1	1.76698	0.0836684	1	0.0991859	1
GOBP_REGULATION_OF_LEUKOCYTE_ADHESION_TO_VASCULAR_ENDOTHELIAL_CELL	30	1	1.76698	0.0836684	1	0.036614	1
GOBP_MAMMARY_GLAND_DUCT_MORPHOGENESIS	30	1	1.76698	0.0836684	1	0.079047	1
GOBP_RESPONSE_TO_STEROL	30	1	1.76698	0.0836684	1	0.0991859	1
GOBP_INTRACELLULAR_ZINC_ION_HOMEOSTASIS	30	1	1.76698	0.0836684	1	0.131928	1
GOBP_RENAL_SYSTEM_VASCULATURE_DEVELOPMENT	30	1	1.76698	0.0836684	1	0.018091	1
GOBP_REGULATION_OF_NUCLEOTIDE_BIOSYNTHETIC_PROCESS	30	1	1.76698	0.0836684	1	0.131928	1
GOBP_PYRIMIDINE_RIBONUCLEOTIDE_METABOLIC_PROCESS	30	1	1.76698	0.0836684	1	0.109793	1
GOBP_REGULATION_OF_PRESYNAPTIC_MEMBRANE_POTENTIAL	30	1	1.76698	0.0836684	1	0.254451	1
GOBP_FACE_MORPHOGENESIS	30	1	1.76698	0.0836684	1	0.0889261	1
GOBP_NEGATIVE_REGULATION_OF_POTASSIUM_ION_TRANSPORT	30	1	1.76698	0.0836684	1	0.109793	1
GOBP_REGULATION_OF_PROTEIN_TARGETING_TO_MEMBRANE	30	1	1.76698	0.0836684	1	0.16701	1
GOBP_NEGATIVE_REGULATION_OF_HISTONE_MODIFICATION	30	1	1.76698	0.0836684	1	0.131928	1
GOBP_L_GLUTAMATE_IMPORT	30	1	1.76698	0.0836684	1	0.179106	1
GOBP_NUCLEOBASE_CONTAINING_SMALL_MOLECULE_CATABOLIC_PROCESS	30	1	1.76698	0.0836684	1	0.0605699	1
GOBP_HYDROGEN_PEROXIDE_CATABOLIC_PROCESS	30	1	1.76698	0.0836684	1	0.036614	1
GOBP_REGULATION_OF_CELL_GROWTH	396	5	0.792147	0.0852582	1	0.172401	1
GOBP_REGULATION_OF_PH	101	2	1.23758	0.0858697	1	0.123176	1
GOBP_PROTEIN_HOMOOLIGOMERIZATION	190	3	1.01145	0.086345	1	0.147388	1
GOBP_REGULATION_OF_PEPTIDE_TRANSPORT	190	3	1.01145	0.086345	1	0.109661	1
GOCC_BRUSH_BORDER	102	2	1.22748	0.088429	1	0.0401735	1
GOCC_EARLY_ENDOSOME	400	5	0.781754	0.0894164	1	0.193809	1
GOBP_CGMP_MEDIATED_SIGNALING	31	1	1.73302	0.0896055	1	0.0917105	1
GOBP_POSITIVE_REGULATION_OF_ERYTHROCYTE_DIFFERENTIATION	31	1	1.73302	0.0896055	1	0.0917105	1
GOBP_REGULATION_OF_MEMBRANE_REPOLARIZATION	31	1	1.73302	0.0896055	1	0.135069	1
GOBP_POSITIVE_REGULATION_OF_ADENYLATE_CYCLASE_ACTIVITY	31	1	1.73302	0.0896055	1	0.112773	1
GOBP_EMBRYONIC_FORELIMB_MORPHOGENESIS	31	1	1.73302	0.0896055	1	0.0721352	1
GOBP_VERY_LONG_CHAIN_FATTY_ACID_METABOLIC_PROCESS	31	1	1.73302	0.0896055	1	0.102072	1
GOBP_NEGATIVE_REGULATION_OF_MACROAUTOPHAGY	31	1	1.73302	0.0896055	1	0.146608	1
GOBP_REGULATION_OF_CALCIUM_ION_IMPORT	31	1	1.73302	0.0896055	1	0.0461763	1
GOBP_POSITIVE_REGULATION_OF_HEART_GROWTH	31	1	1.73302	0.0896055	1	0.0721352	1
GOBP_NEGATIVE_REGULATION_OF_CELL_JUNCTION_ASSEMBLY	31	1	1.73302	0.0896055	1	0.0817201	1
GOBP_POSITIVE_REGULATION_OF_MONOOXYGENASE_ACTIVITY	31	1	1.73302	0.0896055	1	0.0817201	1
GOBP_POSITIVE_REGULATION_OF_MULTICELLULAR_ORGANISM_GROWTH	31	1	1.73302	0.0896055	1	0.0721352	1
GOBP_CELL_VOLUME_HOMEOSTASIS	31	1	1.73302	0.0896055	1	0.135069	1
GOBP_CELLULAR_RESPONSE_TO_VITAMIN	31	1	1.73302	0.0896055	1	0.0543258	1
GOBP_CELLULAR_RESPONSE_TO_CADMIUM_ION	31	1	1.73302	0.0896055	1	0.0917105	1
GOCC_CATENIN_COMPLEX	31	1	1.73302	0.0896055	1	0.158373	1
GOCC_SUPRAMOLECULAR_COMPLEX	1303	3	-0.98841	0.0915906	1	0.0847953	1
GOBP_MITOTIC_CELL_CYCLE	877	1	-1.68667	0.0933093	1	0.066067	1
GOBP_POSITIVE_REGULATION_OF_CELLULAR_COMPONENT_ORGANIZATION	1012	10	0.558339	0.0934149	1	0.277766	1
GOBP_CELLULAR_RESPONSE_TO_INTERLEUKIN_1	104	2	1.20757	0.0936545	1	0.0544604	1
GOCC_GOLGI_APPARATUS	1546	14	0.480021	0.0941571	1	0.198569	1
GOBP_RNA_PROCESSING	872	1	-1.68067	0.0944812	1	0.0580714	1
GOBP_REGULATION_OF_PHOSPHORYLATION	1145	11	0.532307	0.0950026	1	0.112097	1
GOBP_CELLULAR_RESPONSE_TO_LIPOPROTEIN_PARTICLE_STIMULUS	32	1	1.70018	0.095679	1	0.0566481	1
GOBP_VESICLE_CARGO_LOADING	32	1	1.70018	0.095679	1	0.0945252	1
GOBP_INTRACELLULAR_STEROL_TRANSPORT	32	1	1.70018	0.095679	1	0.185875	1
GOBP_GLYCOSYL_COMPOUND_CATABOLIC_PROCESS	32	1	1.70018	0.095679	1	0.0654517	1
GOBP_HEMATOPOIETIC_STEM_CELL_PROLIFERATION	32	1	1.70018	0.095679	1	0.0844263	1
GOBP_HEPARAN_SULFATE_PROTEOGLYCAN_BIOSYNTHETIC_PROCESS	32	1	1.70018	0.095679	1	0.185875	1
GOBP_POSITIVE_REGULATION_OF_BLOOD_PRESSURE	32	1	1.70018	0.095679	1	0.0844263	1
GOBP_MATURE_B_CELL_DIFFERENTIATION_INVOLVED_IN_IMMUNE_RESPONSE	32	1	1.70018	0.095679	1	0.0405969	1
GOCC_CLATHRIN_VESICLE_COAT	32	1	1.70018	0.095679	1	0.210696	1
GOBP_RESPONSE_TO_STARVATION	196	3	0.979551	0.0966514	1	0.14617	1
GOBP_REGULATION_OF_PROTEIN_MODIFICATION_PROCESS	1415	13	0.491935	0.0966708	1	0.15835	1
GOBP_PROTEIN_LOCALIZATION_TO_ORGANELLE	857	1	-1.66247	0.0981078	1	0.0625505	1
GOBP_ORGANIC_HYDROXY_COMPOUND_METABOLIC_PROCESS	523	6	0.697656	0.0982087	1	0.073577	1
GOBP_REGULATION_OF_RECEPTOR_SIGNALING_PATHWAY_VIA_STAT	106	2	1.18805	0.09902	1	0.0750279	1
GOBP_DEVELOPMENT_OF_PRIMARY_FEMALE_SEXUAL_CHARACTERISTICS	106	2	1.18805	0.09902	1	0.0750279	1
GOBP_CELLULAR_RESPONSE_TO_STEROID_HORMONE_STIMULUS	198	3	0.969135	0.100224	1	0.171051	1
GOBP_G_PROTEIN_COUPLED_RECEPTOR_SIGNALING_PATHWAY	1156	11	0.522039	0.101538	1	0.0202855	1
GOBP_POSITIVE_REGULATION_OF_PEPTIDYL_SERINE_PHOSPHORYLATION	107	2	1.17842	0.101754	1	0.106875	1
GOBP_LEUKOCYTE_TETHERING_OR_ROLLING	33	1	1.66838	0.101881	1	0.0505677	1
GOBP_NEGATIVE_REGULATION_OF_SMOOTHENED_SIGNALING_PATHWAY	33	1	1.66838	0.101881	1	0.17704	1
GOBP_CEREBELLAR_CORTEX_MORPHOGENESIS	33	1	1.66838	0.101881	1	0.226797	1
GOBP_NEGATIVE_REGULATION_OF_PHOSPHATASE_ACTIVITY	33	1	1.66838	0.101881	1	0.118807	1
GOBP_EYE_PHOTORECEPTOR_CELL_DEVELOPMENT	33	1	1.66838	0.101881	1	0.141413	1
GOBP_REGULATION_OF_PRESYNAPSE_ORGANIZATION	33	1	1.66838	0.101881	1	0.239511	1
GOBP_GLYCOSPHINGOLIPID_BIOSYNTHETIC_PROCESS	33	1	1.66838	0.101881	1	0.164968	1
GOBP_PHOSPHATIDYLGLYCEROL_METABOLIC_PROCESS	33	1	1.66838	0.101881	1	0.0773466	1
GOBP_POSITIVE_REGULATION_OF_DENDRITIC_SPINE_DEVELOPMENT	33	1	1.66838	0.101881	1	0.239511	1
GOBP_NEGATIVE_REGULATION_OF_PLASMA_MEMBRANE_BOUNDED_CELL_PROJECTION_ASSEMBLY	33	1	1.66838	0.101881	1	0.164968	1
GOBP_RETINOIC_ACID_RECEPTOR_SIGNALING_PATHWAY	33	1	1.66838	0.101881	1	0.0871648	1
GOBP_GLYCEROPHOSPHOLIPID_BIOSYNTHETIC_PROCESS	199	3	0.963967	0.102035	1	0.184138	1
GOBP_DEVELOPMENTAL_MATURATION	302	4	0.836375	0.102642	1	0.180678	1
GOBP_ORGANOPHOSPHATE_BIOSYNTHETIC_PROCESS	528	6	0.687762	0.103052	1	0.165892	1
GOBP_NEGATIVE_REGULATION_OF_TRANSPORT	413	5	0.748675	0.103753	1	0.122425	1
GOBP_CELLULAR_RESPONSE_TO_SALT	200	3	0.958825	0.103864	1	0.197633	1
GOBP_REGULATION_OF_DEVELOPMENTAL_GROWTH	303	4	0.832972	0.104041	1	0.181554	1
GOBP_ANTIGEN_PROCESSING_AND_PRESENTATION	108	2	1.16889	0.104523	1	0.0391919	1
GOBP_ORGANONITROGEN_COMPOUND_BIOSYNTHETIC_PROCESS	1571	14	0.462406	0.106845	1	0.162307	1
GOBP_RESPONSE_TO_INORGANIC_SUBSTANCE	533	6	0.677959	0.108037	1	0.115301	1
GOBP_CELL_CELL_ADHESION	905	9	0.560988	0.108103	1	0.103748	1
GOBP_NEGATIVE_REGULATION_OF_EXOCYTOSIS	34	1	1.63756	0.108206	1	0.100243	1
GOBP_RESPONSE_TO_ACETYLCHOLINE	34	1	1.63756	0.108206	1	0.217663	1
GOBP_RESPONSE_TO_DIETARY_EXCESS	34	1	1.63756	0.108206	1	0.0899347	1
GOBP_POSITIVE_REGULATION_OF_INTERLEUKIN_2_PRODUCTION	34	1	1.63756	0.108206	1	0.0614139	1
GOBP_PEROXISOME_ORGANIZATION	34	1	1.63756	0.108206	1	0.205118	1
GOBP_PRESYNAPTIC_MODULATION_OF_CHEMICAL_SYNAPTIC_TRANSMISSION	34	1	1.63756	0.108206	1	0.255866	1
GOBP_POSITIVE_REGULATION_OF_NERVOUS_SYSTEM_PROCESS	34	1	1.63756	0.108206	1	0.180411	1
GOBP_REGULATION_OF_FATTY_ACID_OXIDATION	34	1	1.63756	0.108206	1	0.0899347	1
GOBP_POSITIVE_REGULATION_OF_TELOMERASE_ACTIVITY	34	1	1.63756	0.108206	1	0.144614	1
GOBP_CELL_COMMUNICATION_BY_ELECTRICAL_COUPLING	34	1	1.63756	0.108206	1	0.180411	1
GOBP_WALKING_BEHAVIOR	34	1	1.63756	0.108206	1	0.230314	1
GOBP_PHOSPHATIDIC_ACID_METABOLIC_PROCESS	34	1	1.63756	0.108206	1	0.144614	1
GOBP_DENDRITE_EXTENSION	34	1	1.63756	0.108206	1	0.268738	1
GOBP_PROTEIN_KINASE_A_SIGNALING	34	1	1.63756	0.108206	1	0.0899347	1
GOBP_MACROAUTOPHAGY	306	4	0.822828	0.108301	1	0.24524	1
GOBP_POSITIVE_REGULATION_OF_HYDROLASE_ACTIVITY	534	6	0.676009	0.109051	1	0.107107	1
GOCC_MOTILE_CILIUM	203	3	0.943552	0.109449	1	0.0465955	1
GOBP_OXIDATIVE_PHOSPHORYLATION	110	2	1.15009	0.11016	1	0.0714906	1
GOBP_RESPIRATORY_SYSTEM_DEVELOPMENT	204	3	0.938511	0.111344	1	0.0746331	1
GOBP_POSITIVE_REGULATION_OF_RESPONSE_TO_EXTERNAL_STIMULUS	537	6	0.670181	0.112127	1	0.0292654	1
GOBP_NEGATIVE_REGULATION_OF_NEURON_DEATH	205	3	0.933496	0.113256	1	0.190958	1
GOBP_REGULATION_OF_CELL_DEVELOPMENT	785	8	0.582673	0.113929	1	0.198095	1
GOBP_CELLULAR_RESPONSE_TO_EXTERNAL_STIMULUS	310	4	0.809457	0.114127	1	0.126372	1
GOBP_REGULATION_OF_MULTICELLULAR_ORGANISMAL_DEVELOPMENT	1311	12	0.48407	0.114484	1	0.144904	1
GOBP_REGULATION_OF_AUTOPHAGY_OF_MITOCHONDRION	35	1	1.60765	0.114646	1	0.22116	1
GOBP_NEGATIVE_REGULATION_OF_OSSIFICATION	35	1	1.60765	0.114646	1	0.046918	1
GOBP_POSITIVE_REGULATION_OF_FATTY_ACID_METABOLIC_PROCESS	35	1	1.60765	0.114646	1	0.046918	1
GOBP_POSITIVE_REGULATION_OF_INTERFERON_BETA_PRODUCTION	35	1	1.60765	0.114646	1	0.0730561	1
GOBP_CARDIAC_MUSCLE_CELL_MEMBRANE_REPOLARIZATION	35	1	1.60765	0.114646	1	0.196121	1
GOBP_CHONDROITIN_SULFATE_PROTEOGLYCAN_METABOLIC_PROCESS	35	1	1.60765	0.114646	1	0.0927351	1
GOBP_POSTSYNAPTIC_MEMBRANE_ORGANIZATION	35	1	1.60765	0.114646	1	0.298212	1
GOBP_ADENYLATE_CYCLASE_ACTIVATING_G_PROTEIN_COUPLED_RECEPTOR_SIGNALING_PATHWAY	112	2	1.13164	0.115928	1	0.0818202	1
GOBP_CARDIAC_MUSCLE_CELL_DIFFERENTIATION	112	2	1.13164	0.115928	1	0.0659439	1
GOBP_BLASTOCYST_DEVELOPMENT	112	2	1.13164	0.115928	1	0.118432	1
GOBP_POSITIVE_REGULATION_OF_ERK1_AND_ERK2_CASCADE	207	3	0.923537	0.117129	1	0.0508585	1
GOBP_VESICLE_LOCALIZATION	207	3	0.923537	0.117129	1	0.28745	1
GOBP_BONE_MINERALIZATION	113	2	1.12254	0.11886	1	0.0916019	1
GOBP_REGULATION_OF_CELL_SUBSTRATE_ADHESION	208	3	0.918594	0.119089	1	0.0775291	1
GOBP_RESPONSE_TO_VITAMIN_D	36	1	1.57861	0.121194	1	0.0854175	1
GOBP_NEUTRAL_LIPID_CATABOLIC_PROCESS	36	1	1.57861	0.121194	1	0.116906	1
GOBP_HEMATOPOIETIC_STEM_CELL_DIFFERENTIATION	36	1	1.57861	0.121194	1	0.106072	1
GOBP_NEUTROPHIL_MEDIATED_IMMUNITY	36	1	1.57861	0.121194	1	0.0574732	1
GOBP_ANTIGEN_PROCESSING_AND_PRESENTATION_OF_PEPTIDE_ANTIGEN_VIA_MHC_CLASS_I	36	1	1.57861	0.121194	1	0.0574732	1
GOBP_POSITIVE_REGULATION_OF_LIPID_KINASE_ACTIVITY	36	1	1.57861	0.121194	1	0.139434	1
GOBP_NEGATIVE_REGULATION_OF_PROTEASOMAL_UBIQUITIN_DEPENDENT_PROTEIN_CATABOLIC_PROCESS	36	1	1.57861	0.121194	1	0.174976	1
GOCC_AP_TYPE_MEMBRANE_COAT_ADAPTOR_COMPLEX	36	1	1.57861	0.121194	1	0.23737	1
GOBP_REGULATORY_T_CELL_DIFFERENTIATION	36	1	1.57861	0.121194	1	0.0854175	1
GOBP_MYELOID_CELL_APOPTOTIC_PROCESS	36	1	1.57861	0.121194	1	0.0854175	1
GOBP_HEAD_MORPHOGENESIS	36	1	1.57861	0.121194	1	0.151073	1
GOBP_REGULATION_OF_NITRIC_OXIDE_SYNTHASE_ACTIVITY	36	1	1.57861	0.121194	1	0.106072	1
GOCC_OXIDOREDUCTASE_COMPLEX	114	2	1.11352	0.121824	1	0.0719043	1
GOBP_SENSORY_PERCEPTION	923	9	0.540106	0.121838	1	0.0262386	1
GOCC_APICAL_PART_OF_CELL	428	5	0.711765	0.121855	1	0.0726848	1
GOBP_NEGATIVE_REGULATION_OF_MULTICELLULAR_ORGANISMAL_PROCESS	1055	10	0.513933	0.122464	1	0.0809	1
GOBP_REGULATION_OF_KINASE_ACTIVITY	671	7	0.60299	0.12422	1	0.164341	1
GOBP_ERK1_AND_ERK2_CASCADE	317	4	0.786465	0.124723	1	0.0735705	1
GOBP_REGULATION_OF_TRANSFERASE_ACTIVITY	801	8	0.561414	0.127697	1	0.176447	1
GOBP_POSITIVE_REGULATION_OF_NUCLEOTIDE_METABOLIC_PROCESS	37	1	1.55039	0.127845	1	0.142626	1
GOBP_C21_STEROID_HORMONE_METABOLIC_PROCESS	37	1	1.55039	0.127845	1	0.0598564	1
GOBP_POSITIVE_REGULATION_OF_TELOMERE_MAINTENANCE_VIA_TELOMERE_LENGTHENING	37	1	1.55039	0.127845	1	0.203009	1
GOBP_LONG_TERM_MEMORY	37	1	1.55039	0.127845	1	0.26658	1
GOBP_NEGATIVE_REGULATION_OF_MUSCLE_CELL_APOPTOTIC_PROCESS	37	1	1.55039	0.127845	1	0.142626	1
GOBP_NEGATIVE_REGULATION_OF_MICROTUBULE_POLYMERIZATION_OR_DEPOLYMERIZATION	37	1	1.55039	0.127845	1	0.344399	1
GOBP_POSITIVE_REGULATION_OF_BLOOD_CIRCULATION	37	1	1.55039	0.127845	1	0.119947	1
GOBP_POSTSYNAPTIC_SIGNAL_TRANSDUCTION	37	1	1.55039	0.127845	1	0.240908	1
GOCC_GLIAL_CELL_PROJECTION	37	1	1.55039	0.127845	1	0.292446	1
GOBP_CELLULAR_MACROMOLECULE_BIOSYNTHETIC_PROCESS	1066	10	0.50285	0.130719	1	0.166322	1
GOCC_INNER_MITOCHONDRIAL_MEMBRANE_PROTEIN_COMPLEX	117	2	1.08692	0.130902	1	0.110546	1
GOBP_REGULATION_OF_MONONUCLEAR_CELL_MIGRATION	117	2	1.08692	0.130902	1	0.0673834	1
GOBP_NEGATIVE_REGULATION_OF_MONOATOMIC_ION_TRANSPORT	117	2	1.08692	0.130902	1	0.168628	1
GOBP_CELLULAR_RESPONSE_TO_MOLECULE_OF_BACTERIAL_ORIGIN	215	3	0.884646	0.133264	1	0.0344852	1
GOCC_TRANS_GOLGI_NETWORK_TRANSPORT_VESICLE	38	1	1.52294	0.134592	1	0.206468	1
GOBP_VESICLE_COATING	38	1	1.52294	0.134592	1	0.194024	1
GOBP_MATURE_B_CELL_DIFFERENTIATION	38	1	1.52294	0.134592	1	0.0622786	1
GOBP_CYCLIC_NUCLEOTIDE_METABOLIC_PROCESS	38	1	1.52294	0.134592	1	0.157603	1
GOBP_TELOMERE_CAPPING	38	1	1.52294	0.134592	1	0.257277	1
GOBP_NEGATIVE_REGULATION_OF_PROTEIN_KINASE_B_SIGNALING	38	1	1.52294	0.134592	1	0.134298	1
GOBP_DOPAMINE_RECEPTOR_SIGNALING_PATHWAY	38	1	1.52294	0.134592	1	0.231699	1
GOBP_HEXOSE_CATABOLIC_PROCESS	38	1	1.52294	0.134592	1	0.169571	1
GOCC_CELL_CORTEX_REGION	38	1	1.52294	0.134592	1	0.360982	1
GOBP_LIPID_BIOSYNTHETIC_PROCESS	682	7	0.58596	0.135174	1	0.145806	1
GOBP_CELLULAR_LIPID_CATABOLIC_PROCESS	216	3	0.879887	0.135352	1	0.0920022	1
GOBP_REGULATION_OF_CHEMOTAXIS	216	3	0.879887	0.135352	1	0.0979125	1
GOBP_POSITIVE_REGULATION_OF_CELL_DEATH	559	6	0.628396	0.136234	1	0.12288	1
GOBP_STEROL_TRANSPORT	119	2	1.06958	0.137105	1	0.133376	1
GOBP_CELLULAR_RESPONSE_TO_ABIOTIC_STIMULUS	325	4	0.7608	0.137445	1	0.121562	1
GOBP_REGULATION_OF_LEUKOCYTE_MIGRATION	217	3	0.87515	0.137456	1	0.0545881	1
GOBP_POSITIVE_REGULATION_OF_CELL_DIFFERENTIATION	812	8	0.547035	0.137722	1	0.158908	1
GOBP_MITOTIC_CELL_CYCLE_PROCESS	724	1	-1.48632	0.139226	1	0.102718	1
GOBP_SENSORY_PERCEPTION_OF_LIGHT_STIMULUS	218	3	0.870435	0.139575	1	0.132228	1
GOBP_NEGATIVE_REGULATION_OF_ESTABLISHMENT_OF_PROTEIN_LOCALIZATION	120	2	1.06101	0.140251	1	0.150897	1
GOBP_REGULATION_OF_LEUKOCYTE_CHEMOTAXIS	120	2	1.06101	0.140251	1	0.0492245	1
GOBP_FORELIMB_MORPHOGENESIS	39	1	1.49621	0.14143	1	0.115012	1
GOBP_POSITIVE_REGULATION_OF_LYASE_ACTIVITY	39	1	1.49621	0.14143	1	0.172914	1
GOBP_RESPONSE_TO_COPPER_ION	39	1	1.49621	0.14143	1	0.115012	1
GOBP_REGULATION_OF_SYSTEMIC_ARTERIAL_BLOOD_PRESSURE_BY_HORMONE	39	1	1.49621	0.14143	1	0.0647392	1
GOBP_RESPONSE_TO_TUMOR_CELL	39	1	1.49621	0.14143	1	0.0647392	1
GOBP_NUCLEOBASE_METABOLIC_PROCESS	39	1	1.49621	0.14143	1	0.197457	1
GOBP_REGULATION_OF_HORMONE_METABOLIC_PROCESS	39	1	1.49621	0.14143	1	0.115012	1
GOBP_POSITIVE_REGULATION_OF_BONE_MINERALIZATION	39	1	1.49621	0.14143	1	0.149066	1
GOBP_REGULATION_OF_TRIGLYCERIDE_METABOLIC_PROCESS	39	1	1.49621	0.14143	1	0.1261	1
GOBP_AMINE_BIOSYNTHETIC_PROCESS	39	1	1.49621	0.14143	1	0.1261	1
GOBP_RESPONSE_TO_PROGESTERONE	39	1	1.49621	0.14143	1	0.137461	1
GOBP_COLLAGEN_CATABOLIC_PROCESS	39	1	1.49621	0.14143	1	0.0739943	1
GOBP_REGULATION_OF_TYPE_I_INTERFERON_MEDIATED_SIGNALING_PATHWAY	39	1	1.49621	0.14143	1	0.1261	1
GOBP_REGULATION_OF_ORGANELLE_ASSEMBLY	219	3	0.865741	0.141709	1	0.251527	1
GOBP_NEURON_PROJECTION_GUIDANCE	219	3	0.865741	0.141709	1	0.353444	1
GOBP_REGULATION_OF_DEFENSE_RESPONSE	689	7	0.575262	0.14243	1	0.0366052	1
GOBP_AMINOGLYCAN_METABOLIC_PROCESS	121	2	1.05252	0.143425	1	0.106287	1
GOBP_POSITIVE_REGULATION_OF_CELL_SUBSTRATE_ADHESION	121	2	1.05252	0.143425	1	0.0677808	1
GOBP_FEMALE_SEX_DIFFERENTIATION	121	2	1.05252	0.143425	1	0.106287	1
GOBP_REGULATION_OF_GENERATION_OF_PRECURSOR_METABOLITES_AND_ENERGY	121	2	1.05252	0.143425	1	0.175011	1
GOBP_DEVELOPMENT_OF_PRIMARY_SEXUAL_CHARACTERISTICS	220	3	0.861069	0.143859	1	0.104343	1
GOBP_POSITIVE_REGULATION_OF_CELL_PROJECTION_ORGANIZATION	329	4	0.748202	0.144047	1	0.409813	1
GOBP_CELLULAR_RESPONSE_TO_INORGANIC_SUBSTANCE	221	3	0.856419	0.146024	1	0.196949	1
GOBP_REGULATION_OF_DNA_BIOSYNTHETIC_PROCESS	122	2	1.0441	0.146628	1	0.218875	1
GOBP_REGULATION_OF_ANATOMICAL_STRUCTURE_MORPHOGENESIS	822	8	0.534125	0.147232	1	0.267978	1
GOBP_POSITIVE_REGULATION_OF_INTRACELLULAR_SIGNAL_TRANSDUCTION	954	9	0.50504	0.147932	1	0.15866	1
GOBP_RECEPTOR_RECYCLING	40	1	1.47019	0.148352	1	0.27733	1
GOBP_REGULATION_OF_CELLULAR_EXTRAVASATION	40	1	1.47019	0.148352	1	0.0864228	1
GOBP_REGULATION_OF_PHOSPHATIDYLINOSITOL_3_KINASE_ACTIVITY	40	1	1.47019	0.148352	1	0.176271	1
GOBP_REGULATION_OF_ACTIN_CYTOSKELETON_REORGANIZATION	40	1	1.47019	0.148352	1	0.12921	1
GOBP_POSITIVE_REGULATION_OF_LYMPHOCYTE_MIGRATION	40	1	1.47019	0.148352	1	0.107168	1
GOBP_INTRACELLULAR_PROTEIN_TRANSPORT	826	8	0.529004	0.151141	1	0.391771	1
GOBP_EPITHELIAL_CELL_DIFFERENTIATION	694	1	-1.44231	0.151331	1	0.213706	1
GOBP_GRANULOCYTE_CHEMOTAXIS	124	2	1.02747	0.153117	1	0.0433213	1
GOBP_NUCLEOSIDE_TRIPHOSPHATE_METABOLIC_PROCESS	225	3	0.838024	0.154833	1	0.176977	1
GOBP_METANEPHRIC_NEPHRON_DEVELOPMENT	41	1	1.44482	0.155353	1	0.132341	1
GOBP_STRIATED_MUSCLE_CELL_APOPTOTIC_PROCESS	41	1	1.44482	0.155353	1	0.179642	1
GOCC_DENSE_CORE_GRANULE	41	1	1.44482	0.155353	1	0.216904	1
GOBP_POSITIVE_REGULATION_OF_NITRIC_OXIDE_METABOLIC_PROCESS	41	1	1.44482	0.155353	1	0.0994904	1
GOBP_NAD_METABOLIC_PROCESS	41	1	1.44482	0.155353	1	0.143844	1
GOBP_RESPONSE_TO_DEXAMETHASONE	41	1	1.44482	0.155353	1	0.143844	1
GOBP_POSITIVE_REGULATION_OF_NOTCH_SIGNALING_PATHWAY	41	1	1.44482	0.155353	1	0.229558	1
GOBP_KETONE_BIOSYNTHETIC_PROCESS	41	1	1.44482	0.155353	1	0.110135	1
GOBP_POSITIVE_REGULATION_OF_STRIATED_MUSCLE_CELL_DIFFERENTIATION	41	1	1.44482	0.155353	1	0.121095	1
GOBP_TRANSFORMING_GROWTH_FACTOR_BETA_PRODUCTION	41	1	1.44482	0.155353	1	0.0792745	1
GOBP_REGULATION_OF_INFLAMMATORY_RESPONSE_TO_ANTIGENIC_STIMULUS	41	1	1.44482	0.155353	1	0.0697716	1
GOBP_CELLULAR_RESPONSE_TO_AMYLOID_BETA	41	1	1.44482	0.155353	1	0.229558	1
GOBP_POSITIVE_REGULATION_OF_DEVELOPMENTAL_PROCESS	1233	11	0.452643	0.155563	1	0.198698	1
GOBP_ERBB_SIGNALING_PATHWAY	125	2	1.01925	0.156402	1	0.193348	1
GOBP_CAMERA_TYPE_EYE_MORPHOGENESIS	125	2	1.01925	0.156402	1	0.187381	1
GOBP_REGULATION_OF_PROTEIN_LOCALIZATION_TO_CELL_PERIPHERY	125	2	1.01925	0.156402	1	0.224097	1
GOBP_MYELOID_LEUKOCYTE_MIGRATION	227	3	0.828949	0.159326	1	0.0438844	1
GOBP_REGULATION_OF_GROWTH	579	6	0.591786	0.160495	1	0.225407	1
GOBP_DEVELOPMENTAL_GROWTH_INVOLVED_IN_MORPHOGENESIS	228	3	0.824441	0.161595	1	0.376536	1
GOBP_PYRIMIDINE_CONTAINING_COMPOUND_CATABOLIC_PROCESS	42	1	1.42007	0.162428	1	0.183026	1
GOBP_THIOESTER_BIOSYNTHETIC_PROCESS	42	1	1.42007	0.162428	1	0.183026	1
GOCC_IMMUNOLOGICAL_SYNAPSE	42	1	1.42007	0.162428	1	0.102391	1
GOBP_REGULATION_OF_MEMBRANE_DEPOLARIZATION	42	1	1.42007	0.162428	1	0.170854	1
GOBP_REGULATION_OF_FATTY_ACID_BIOSYNTHETIC_PROCESS	42	1	1.42007	0.162428	1	0.0544586	1
GOBP_REGULATION_OF_NEURON_MIGRATION	42	1	1.42007	0.162428	1	0.29748	1
GOBP_POSITIVE_REGULATION_OF_ORGAN_GROWTH	42	1	1.42007	0.162428	1	0.113128	1
GOBP_REGULATION_OF_NEUROBLAST_PROLIFERATION	42	1	1.42007	0.162428	1	0.170854	1
GOBP_REPLICATION_FORK_PROCESSING	42	1	1.42007	0.162428	1	0.245848	1
GOBP_CELLULAR_RESPONSE_TO_NUTRIENT	42	1	1.42007	0.162428	1	0.124171	1
GOBP_POSITIVE_REGULATION_OF_JUN_KINASE_ACTIVITY	42	1	1.42007	0.162428	1	0.195354	1
GOCC_NADH_DEHYDROGENASE_COMPLEX	42	1	1.42007	0.162428	1	0.147064	1
GOBP_REGULATION_OF_PROTEIN_AUTOPHOSPHORYLATION	42	1	1.42007	0.162428	1	0.135492	1
GOBP_PITUITARY_GLAND_DEVELOPMENT	42	1	1.42007	0.162428	1	0.0919923	1
GOBP_NEGATIVE_REGULATION_OF_REACTIVE_OXYGEN_SPECIES_METABOLIC_PROCESS	42	1	1.42007	0.162428	1	0.170854	1
GOBP_REGULATION_OF_AMINO_ACID_TRANSPORT	42	1	1.42007	0.162428	1	0.271577	1
GOBP_MITOCHONDRIAL_RNA_METABOLIC_PROCESS	42	1	1.42007	0.162428	1	0.258685	1
GOBP_POSITIVE_REGULATION_OF_GLIAL_CELL_DIFFERENTIATION	42	1	1.42007	0.162428	1	0.233082	1
GOBP_CYTOKINE_MEDIATED_SIGNALING_PATHWAY	458	5	0.641632	0.162981	1	0.0379086	1
GOBP_POSITIVE_REGULATION_OF_PROTEOLYSIS	340	4	0.714328	0.163012	1	0.143536	1
GOCC_TRANS_GOLGI_NETWORK	229	3	0.819953	0.163877	1	0.25511	1
GOBP_REGULATION_OF_PROTEIN_CATABOLIC_PROCESS	341	4	0.711303	0.164794	1	0.30443	1
GOBP_BLOOD_VESSEL_MORPHOGENESIS	583	6	0.584612	0.165611	1	0.0460471	1
GOBP_NEGATIVE_REGULATION_OF_RESPONSE_TO_STIMULUS	1525	13	0.410145	0.165923	1	0.17143	1
GOBP_POSITIVE_REGULATION_OF_CYTOKINE_PRODUCTION	460	5	0.637119	0.16595	1	0.0439443	1
GOBP_LEUKOCYTE_CHEMOTAXIS	230	3	0.815485	0.166174	1	0.043549	1
GOCC_BASOLATERAL_PLASMA_MEMBRANE	230	3	0.815485	0.166174	1	0.144074	1
GOBP_NEGATIVE_REGULATION_OF_CANONICAL_WNT_SIGNALING_PATHWAY	128	2	0.994993	0.166418	1	0.180491	1
GOBP_CELL_SUBSTRATE_ADHESION	342	4	0.708286	0.166585	1	0.105877	1
GOBP_POSITIVE_REGULATION_OF_CELL_ADHESION	461	5	0.63487	0.167445	1	0.0594592	1
GOBP_NEGATIVE_REGULATION_OF_DEFENSE_RESPONSE	231	3	0.811037	0.168486	1	0.0706588	1
GOCC_CENTROSOME	586	6	0.579264	0.169505	1	0.374609	1
GOBP_DEOXYRIBONUCLEOTIDE_METABOLIC_PROCESS	43	1	1.39592	0.169572	1	0.211291	1
GOBP_HINDBRAIN_MORPHOGENESIS	43	1	1.39592	0.169572	1	0.314075	1
GOBP_VESICLE_TRANSPORT_ALONG_MICROTUBULE	43	1	1.39592	0.169572	1	0.353059	1
GOBP_STEROID_HORMONE_BIOSYNTHETIC_PROCESS	43	1	1.39592	0.169572	1	0.116145	1
GOBP_MITOCHONDRIAL_ELECTRON_TRANSPORT_NADH_TO_UBIQUINONE	43	1	1.39592	0.169572	1	0.174204	1
GOCC_ORGANELLE_MEMBRANE_CONTACT_SITE	43	1	1.39592	0.169572	1	0.262255	1
GOBP_REGULATION_OF_OLIGODENDROCYTE_DIFFERENTIATION	43	1	1.39592	0.169572	1	0.249401	1
GOBP_STRIATED_MUSCLE_ADAPTATION	43	1	1.39592	0.169572	1	0.105318	1
GOBP_REGULATION_OF_DNA_TEMPLATED_TRANSCRIPTION_IN_RESPONSE_TO_STRESS	43	1	1.39592	0.169572	1	0.105318	1
GOBP_ANATOMICAL_STRUCTURE_MATURATION	232	3	0.806607	0.170811	1	0.180746	1
GOCC_GOLGI_APPARATUS_SUBCOMPARTMENT	345	4	0.699289	0.172015	1	0.24111	1
GOBP_REGULATION_OF_ANATOMICAL_STRUCTURE_SIZE	465	5	0.625921	0.173494	1	0.242854	1
GOBP_ALCOHOL_METABOLIC_PROCESS	346	4	0.696308	0.173844	1	0.139785	1
GOBP_REGULATION_OF_CELL_MORPHOGENESIS	234	3	0.797805	0.175503	1	0.324156	1
GOBP_ALCOHOL_BIOSYNTHETIC_PROCESS	131	2	0.971304	0.176663	1	0.17369	1
GOCC_ACROSOMAL_VESICLE	131	2	0.971304	0.176663	1	0.0707046	1
GOCC_CLATHRIN_COATED_VESICLE_MEMBRANE	131	2	0.971304	0.176663	1	0.280457	1
GOBP_RESPONSE_TO_EPIDERMAL_GROWTH_FACTOR	44	1	1.37234	0.176779	1	0.177567	1
GOBP_NEGATIVE_REGULATION_OF_COLD_INDUCED_THERMOGENESIS	44	1	1.37234	0.176779	1	0.177567	1
GOBP_REGULATION_OF_ERYTHROCYTE_DIFFERENTIATION	44	1	1.37234	0.176779	1	0.153557	1
GOBP_BLOOD_VESSEL_REMODELING	44	1	1.37234	0.176779	1	0.141855	1
GOBP_NEGATIVE_REGULATION_OF_I_KAPPAB_KINASE_NF_KAPPAB_SIGNALING	44	1	1.37234	0.176779	1	0.130389	1
GOBP_POSITIVE_REGULATION_OF_ACTIN_FILAMENT_POLYMERIZATION	44	1	1.37234	0.176779	1	0.227416	1
GOBP_BLASTOCYST_FORMATION	44	1	1.37234	0.176779	1	0.165468	1
GOBP_VESICLE_MEDIATED_TRANSPORT_BETWEEN_ENDOSOMAL_COMPARTMENTS	44	1	1.37234	0.176779	1	0.252958	1
GOBP_POSITIVE_REGULATION_OF_REGULATED_SECRETORY_PATHWAY	44	1	1.37234	0.176779	1	0.252958	1
GOBP_REGULATION_OF_KERATINOCYTE_PROLIFERATION	44	1	1.37234	0.176779	1	0.108272	1
GOBP_REGULATION_OF_RESPONSE_TO_EXTERNAL_STIMULUS	986	9	0.469968	0.178113	1	0.0660766	1
GOBP_NEGATIVE_REGULATION_OF_EPITHELIAL_CELL_PROLIFERATION	132	2	0.963529	0.180127	1	0.126146	1
GOBP_HORMONE_METABOLIC_PROCESS	236	3	0.789078	0.180251	1	0.0508086	1
GOBP_GLYCEROLIPID_BIOSYNTHETIC_PROCESS	236	3	0.789078	0.180251	1	0.259473	1
GOBP_POSITIVE_REGULATION_OF_CYSTEINE_TYPE_ENDOPEPTIDASE_ACTIVITY	133	2	0.955813	0.183615	1	0.103076	1
GOBP_VESICLE_MEDIATED_TRANSPORT_TO_THE_PLASMA_MEMBRANE	133	2	0.955813	0.183615	1	0.388247	1
GOBP_POSITIVE_REGULATION_OF_CYTOKINESIS	45	1	1.3493	0.184046	1	0.168796	1
GOBP_MAMMARY_GLAND_MORPHOGENESIS	45	1	1.3493	0.184046	1	0.145065	1
GOBP_ER_NUCLEUS_SIGNALING_PATHWAY	45	1	1.3493	0.184046	1	0.193251	1
GOBP_POTASSIUM_ION_IMPORT_ACROSS_PLASMA_MEMBRANE	45	1	1.3493	0.184046	1	0.243692	1
GOBP_POSITIVE_REGULATION_OF_POTASSIUM_ION_TRANSPORT	45	1	1.3493	0.184046	1	0.28234	1
GOBP_NEURON_MATURATION	45	1	1.3493	0.184046	1	0.360266	1
GOBP_REGULATION_OF_GLYCOLYTIC_PROCESS	45	1	1.3493	0.184046	1	0.243692	1
GOBP_MEMBRANE_PROTEIN_ECTODOMAIN_PROTEOLYSIS	45	1	1.3493	0.184046	1	0.122249	1
GOBP_POSITIVE_REGULATION_OF_PROTEIN_TYROSINE_KINASE_ACTIVITY	45	1	1.3493	0.184046	1	0.205698	1
GOBP_PROGRAMMED_NECROTIC_CELL_DEATH	45	1	1.3493	0.184046	1	0.193251	1
GOBP_PHOTORECEPTOR_CELL_DEVELOPMENT	45	1	1.3493	0.184046	1	0.28234	1
GOBP_REGULATION_OF_BINDING	352	4	0.678595	0.185009	1	0.244493	1
GOBP_REGULATION_OF_CANONICAL_WNT_SIGNALING_PATHWAY	238	3	0.780424	0.185052	1	0.248226	1
GOBP_CYTOKINE_PRODUCTION	727	7	0.518968	0.185638	1	0.0520244	1
GOBP_MULTICELLULAR_ORGANISMAL_LEVEL_HOMEOSTASIS	728	7	0.517526	0.18686	1	0.110304	1
GOBP_NEGATIVE_REGULATION_OF_PROTEIN_CONTAINING_COMPLEX_ASSEMBLY	134	2	0.948155	0.187127	1	0.286046	1
GOBP_TISSUE_MORPHOGENESIS	616	1	-1.31866	0.189615	1	0.216732	1
GOBP_CELLULAR_RESPONSE_TO_BIOTIC_STIMULUS	240	3	0.771843	0.189907	1	0.0597716	1
GOBP_ENDOCRINE_SYSTEM_DEVELOPMENT	135	2	0.940555	0.190661	1	0.151737	1
GOBP_MONOSACCHARIDE_CATABOLIC_PROCESS	46	1	1.32677	0.191368	1	0.234461	1
GOBP_PROTON_MOTIVE_FORCE_DRIVEN_ATP_SYNTHESIS	46	1	1.32677	0.191368	1	0.160117	1
GOCC_SPERM_MIDPIECE	46	1	1.32677	0.191368	1	0.136691	1
GOBP_LEUKOCYTE_ACTIVATION_INVOLVED_IN_INFLAMMATORY_RESPONSE	46	1	1.32677	0.191368	1	0.114255	1
GOBP_NEGATIVE_CHEMOTAXIS	46	1	1.32677	0.191368	1	0.285934	1
GOBP_POSITIVE_REGULATION_OF_SIGNALING_RECEPTOR_ACTIVITY	46	1	1.32677	0.191368	1	0.209166	1
GOBP_PROTEIN_DESTABILIZATION	46	1	1.32677	0.191368	1	0.209166	1
GOBP_CELL_CELL_ADHESION_MEDIATED_BY_CADHERIN	46	1	1.32677	0.191368	1	0.196683	1
GOBP_EYE_PHOTORECEPTOR_CELL_DIFFERENTIATION	46	1	1.32677	0.191368	1	0.247241	1
GOCC_CLATHRIN_COAT	46	1	1.32677	0.191368	1	0.350893	1
GOBP_CALCIUM_DEPENDENT_CELL_CELL_ADHESION_VIA_PLASMA_MEMBRANE_CELL_ADHESION_MOLECULES	46	1	1.32677	0.191368	1	0.285934	1
GOBP_REGULATION_OF_CELLULAR_RESPIRATION	46	1	1.32677	0.191368	1	0.234461	1
GOBP_PHOSPHOLIPID_BIOSYNTHETIC_PROCESS	241	3	0.76758	0.192354	1	0.309076	1
GOBP_ESTABLISHMENT_OF_PROTEIN_LOCALIZATION_TO_MEMBRANE	241	3	0.76758	0.192354	1	0.359168	1
GOBP_CELL_MOTILITY	1560	13	0.385262	0.193093	1	0.154897	1
GOBP_RESPONSE_TO_CYTOKINE	866	8	0.479064	0.193509	1	0.0638218	1
GOBP_NEGATIVE_REGULATION_OF_INTRACELLULAR_SIGNAL_TRANSDUCTION	478	5	0.597352	0.193902	1	0.235667	1
GOCC_ANCHORING_JUNCTION	867	8	0.477845	0.194643	1	0.191851	1
GOBP_POSITIVE_REGULATION_OF_TRANSPORT	867	8	0.477845	0.194643	1	0.296958	1
GOBP_MONOSACCHARIDE_METABOLIC_PROCESS	242	3	0.763334	0.194814	1	0.160193	1
GOBP_STEM_CELL_DIFFERENTIATION	242	3	0.763334	0.194814	1	0.22187	1
GOCC_INTRACELLULAR_PROTEIN_CONTAINING_COMPLEX	828	2	-0.923032	0.196303	1	0.0990486	1
GOBP_REGULATION_OF_HORMONE_SECRETION	243	3	0.759105	0.197288	1	0.214373	1
GOBP_REGULATION_OF_PEPTIDYL_TYROSINE_PHOSPHORYLATION	243	3	0.759105	0.197288	1	0.131915	1
GOBP_ORGANIC_ACID_CATABOLIC_PROCESS	243	3	0.759105	0.197288	1	0.153663	1
GOBP_REGULATION_OF_CELLULAR_CARBOHYDRATE_METABOLIC_PROCESS	137	2	0.925524	0.197798	1	0.22617	1
GOBP_REGULATION_OF_TUBE_SIZE	137	2	0.925524	0.197798	1	0.133272	1
GOCC_FIBRILLAR_CENTER	137	2	0.925524	0.197798	1	0.298434	1
GOBP_REGULATION_OF_PEPTIDYL_SERINE_PHOSPHORYLATION	137	2	0.925524	0.197798	1	0.201363	1
GOBP_POSITIVE_REGULATION_OF_OSSIFICATION	47	1	1.30474	0.198741	1	0.212643	1
GOBP_PHENOL_CONTAINING_COMPOUND_BIOSYNTHETIC_PROCESS	47	1	1.30474	0.198741	1	0.212643	1
GOCC_TERMINAL_BOUTON	47	1	1.30474	0.198741	1	0.367466	1
GOBP_UNSATURATED_FATTY_ACID_BIOSYNTHETIC_PROCESS	47	1	1.30474	0.198741	1	0.187735	1
GOBP_ACID_SECRETION	47	1	1.30474	0.198741	1	0.187735	1
GOBP_INSULIN_LIKE_GROWTH_FACTOR_RECEPTOR_SIGNALING_PATHWAY	47	1	1.30474	0.198741	1	0.225271	1
GOBP_NEGATIVE_REGULATION_OF_PROTEASOMAL_PROTEIN_CATABOLIC_PROCESS	47	1	1.30474	0.198741	1	0.276576	1
GOBP_REGULATION_OF_VIRAL_ENTRY_INTO_HOST_CELL	47	1	1.30474	0.198741	1	0.151539	1
GOBP_CLATHRIN_DEPENDENT_ENDOCYTOSIS	47	1	1.30474	0.198741	1	0.393319	1
GOBP_REGULATION_OF_CELL_CYCLE	1043	3	-0.750717	0.200193	1	0.121867	1
GOBP_TRANSMEMBRANE_RECEPTOR_PROTEIN_SERINE_THREONINE_KINASE_SIGNALING_PATHWAY	360	4	0.655439	0.200399	1	0.190526	1
GOBP_FEMALE_GAMETE_GENERATION	138	2	0.918091	0.201399	1	0.167589	1
GOBP_PHOSPHORYLATION	1715	14	0.365679	0.202081	1	0.353318	1
GOBP_CELL_DIVISION	593	1	-1.27929	0.203188	1	0.167529	1
GOCC_I_BAND	139	2	0.910712	0.205022	1	0.110934	1
GOBP_ANTEROGRADE_AXONAL_TRANSPORT	48	1	1.28318	0.20616	1	0.448038	1
GOBP_REGULATION_OF_SYSTEMIC_ARTERIAL_BLOOD_PRESSURE_MEDIATED_BY_A_CHEMICAL_SIGNAL	48	1	1.28318	0.20616	1	0.0987497	1
GOBP_RESPONSE_TO_AMINO_ACID_STARVATION	48	1	1.28318	0.20616	1	0.319114	1
GOBP_NEUROMUSCULAR_PROCESS_CONTROLLING_BALANCE	48	1	1.28318	0.20616	1	0.293127	1
GOBP_NEUROMUSCULAR_JUNCTION_DEVELOPMENT	48	1	1.28318	0.20616	1	0.319114	1
GOBP_THYMUS_DEVELOPMENT	48	1	1.28318	0.20616	1	0.191149	1
GOBP_BODY_MORPHOGENESIS	48	1	1.28318	0.20616	1	0.267236	1
GOBP_CEREBELLAR_CORTEX_DEVELOPMENT	48	1	1.28318	0.20616	1	0.3581	1
GOBP_CELLULAR_RESPONSE_TO_GLUCOSE_STARVATION	48	1	1.28318	0.20616	1	0.241533	1
GOBP_POSITIVE_REGULATION_OF_BIOMINERAL_TISSUE_DEVELOPMENT	48	1	1.28318	0.20616	1	0.178863	1
GOBP_PEPTIDYL_CYSTEINE_MODIFICATION	48	1	1.28318	0.20616	1	0.345116	1
GOBP_POSITIVE_REGULATION_OF_INFLAMMATORY_RESPONSE	141	2	0.896113	0.21233	1	0.0697573	1
GOBP_REGULATION_OF_INSULIN_SECRETION_INVOLVED_IN_CELLULAR_RESPONSE_TO_GLUCOSE_STIMULUS	49	1	1.26207	0.213621	1	0.270815	1
GOBP_NEGATIVE_REGULATION_OF_BLOOD_PRESSURE	49	1	1.26207	0.213621	1	0.170074	1
GOBP_GLIAL_CELL_PROLIFERATION	49	1	1.26207	0.213621	1	0.207039	1
GOBP_NEGATIVE_REGULATION_OF_UBIQUITIN_DEPENDENT_PROTEIN_CATABOLIC_PROCESS	49	1	1.26207	0.213621	1	0.296727	1
GOBP_RESPONSE_TO_AMYLOID_BETA	49	1	1.26207	0.213621	1	0.270815	1
GOBP_ADIPOSE_TISSUE_DEVELOPMENT	49	1	1.26207	0.213621	1	0.194574	1
GOBP_APOPTOTIC_SIGNALING_PATHWAY	574	1	-1.24564	0.21534	1	0.223164	1
GOBP_POSITIVE_REGULATION_OF_LIPID_METABOLIC_PROCESS	142	2	0.888892	0.216015	1	0.19161	1
GOBP_NEGATIVE_REGULATION_OF_INFLAMMATORY_RESPONSE	142	2	0.888892	0.216015	1	0.100679	1
GOBP_FATTY_ACID_METABOLIC_PROCESS	368	4	0.632787	0.216343	1	0.106247	1
GOCC_TRANSFERASE_COMPLEX	796	2	-0.881765	0.217081	1	0.114475	1
GOBP_MITOCHONDRION_ORGANIZATION	492	5	0.567429	0.21712	1	0.377384	1
GOBP_PROTEIN_CONTAINING_COMPLEX_ORGANIZATION	1591	13	0.363648	0.219239	1	0.49969	1
GOBP_POSITIVE_REGULATION_OF_LEUKOCYTE_MIGRATION	143	2	0.881721	0.219719	1	0.111434	1
GOBP_AMINO_ACID_TRANSPORT	143	2	0.881721	0.219719	1	0.358405	1
GOBP_REGULATION_OF_PROTEIN_SECRETION	252	3	0.721812	0.220107	1	0.280335	1
GOBP_TUBE_DEVELOPMENT	1026	9	0.427625	0.220399	1	0.117988	1
GOBP_NADH_DEHYDROGENASE_COMPLEX_ASSEMBLY	50	1	1.2414	0.221121	1	0.235837	1
GOBP_GLIAL_CELL_ACTIVATION	50	1	1.2414	0.221121	1	0.137892	1
GOBP_REGULATION_OF_GRANULOCYTE_CHEMOTAXIS	50	1	1.2414	0.221121	1	0.115388	1
GOBP_NEGATIVE_REGULATION_OF_FAT_CELL_DIFFERENTIATION	50	1	1.2414	0.221121	1	0.19801	1
GOBP_REGULATION_OF_TELOMERASE_ACTIVITY	50	1	1.2414	0.221121	1	0.287349	1
GOBP_CELLULAR_DEFENSE_RESPONSE	50	1	1.2414	0.221121	1	0.0742511	1
GOBP_RECEPTOR_CLUSTERING	50	1	1.2414	0.221121	1	0.455072	1
GOBP_AMINO_ACID_IMPORT_ACROSS_PLASMA_MEMBRANE	50	1	1.2414	0.221121	1	0.274398	1
GOCC_INTERCALATED_DISC	50	1	1.2414	0.221121	1	0.274398	1
GOBP_REGULATION_OF_CELL_ADHESION	755	7	0.479287	0.221482	1	0.125287	1
GOBP_SULFUR_COMPOUND_BIOSYNTHETIC_PROCESS	144	2	0.874601	0.223443	1	0.244956	1
GOBP_FATTY_ACID_BIOSYNTHETIC_PROCESS	144	2	0.874601	0.223443	1	0.138179	1
GOBP_NEGATIVE_REGULATION_OF_CYTOSKELETON_ORGANIZATION	144	2	0.874601	0.223443	1	0.353333	1
GOBP_TELOMERE_MAINTENANCE	145	2	0.867531	0.227186	1	0.412035	1
GOBP_PYRIMIDINE_NUCLEOTIDE_METABOLIC_PROCESS	51	1	1.22115	0.228657	1	0.277984	1
GOBP_POSITIVE_REGULATION_OF_NEURAL_PRECURSOR_CELL_PROLIFERATION	51	1	1.22115	0.228657	1	0.252185	1
GOBP_AMYLOID_BETA_METABOLIC_PROCESS	51	1	1.22115	0.228657	1	0.329938	1
GOBP_RESPONSE_TO_COLD	51	1	1.22115	0.228657	1	0.213992	1
GOBP_REGULATION_OF_DENDRITIC_SPINE_DEVELOPMENT	51	1	1.22115	0.228657	1	0.458581	1
GOBP_PRESYNAPSE_ORGANIZATION	51	1	1.22115	0.228657	1	0.420436	1
GOBP_INTERFERON_BETA_PRODUCTION	51	1	1.22115	0.228657	1	0.189047	1
GOBP_EPHRIN_RECEPTOR_SIGNALING_PATHWAY	51	1	1.22115	0.228657	1	0.381839	1
GOBP_REGULATION_OF_ESTABLISHMENT_OF_PROTEIN_LOCALIZATION	499	5	0.552781	0.229192	1	0.362948	1
GOCC_NUCLEAR_BODY	774	2	-0.852461	0.232766	1	0.140637	1
GOBP_LEUKOCYTE_MIGRATION	376	4	0.610619	0.232817	1	0.0779308	1
GOCC_CHROMATIN	1206	4	-0.607709	0.233389	1	0.169844	1
GOBP_NEGATIVE_REGULATION_OF_SUPRAMOLECULAR_FIBER_ORGANIZATION	147	2	0.853536	0.234728	1	0.380373	1
GOBP_GRANULOCYTE_MIGRATION	147	2	0.853536	0.234728	1	0.0684169	1
GOBP_REGULATION_OF_MICROTUBULE_POLYMERIZATION	52	1	1.20129	0.236224	1	0.487167	1
GOBP_ESTABLISHMENT_OF_ENDOTHELIAL_BARRIER	52	1	1.20129	0.236224	1	0.168012	1
GOBP_LUNG_MORPHOGENESIS	52	1	1.20129	0.236224	1	0.204912	1
GOBP_REGULATION_OF_GLUCOSE_IMPORT	52	1	1.20129	0.236224	1	0.268637	1
GOBP_NUCLEOSIDE_METABOLIC_PROCESS	52	1	1.20129	0.236224	1	0.192465	1
GOBP_ALCOHOL_CATABOLIC_PROCESS	52	1	1.20129	0.236224	1	0.268637	1
GOBP_POSITIVE_REGULATION_OF_CELLULAR_CARBOHYDRATE_METABOLIC_PROCESS	52	1	1.20129	0.236224	1	0.230153	1
GOBP_DNA_TEMPLATED_DNA_REPLICATION_MAINTENANCE_OF_FIDELITY	52	1	1.20129	0.236224	1	0.333545	1
GOBP_REGULATION_OF_LIPID_KINASE_ACTIVITY	52	1	1.20129	0.236224	1	0.268637	1
GOBP_POSITIVE_REGULATION_OF_NEURON_APOPTOTIC_PROCESS	52	1	1.20129	0.236224	1	0.333545	1
GOBP_CELLULAR_RESPONSE_TO_GLUCOCORTICOID_STIMULUS	52	1	1.20129	0.236224	1	0.281573	1
GOBP_OOCYTE_DIFFERENTIATION	52	1	1.20129	0.236224	1	0.242913	1
GOBP_CHROMATIN_ORGANIZATION	543	1	-1.18835	0.237219	1	0.135597	1
GOBP_RESPONSE_TO_CALCIUM_ION	148	2	0.84661	0.238526	1	0.354108	1
GOBP_REGULATION_OF_CELL_DIFFERENTIATION	1468	12	0.361083	0.238853	1	0.317308	1
GOBP_SINGLE_FERTILIZATION	149	2	0.839731	0.242341	1	0.145568	1
GOBP_NUCLEOSIDE_BISPHOSPHATE_BIOSYNTHETIC_PROCESS	53	1	1.18182	0.243819	1	0.324146	1
GOBP_IRON_ION_TRANSPORT	53	1	1.18182	0.243819	1	0.208378	1
GOBP_BIOLOGICAL_PROCESS_INVOLVED_IN_INTRASPECIES_INTERACTION_BETWEEN_ORGANISMS	53	1	1.18182	0.243819	1	0.427535	1
GOBP_REGULATION_OF_CARBOHYDRATE_CATABOLIC_PROCESS	53	1	1.18182	0.243819	1	0.298143	1
GOBP_RESPONSE_TO_GAMMA_RADIATION	53	1	1.18182	0.243819	1	0.183546	1
GOBP_HYDROGEN_PEROXIDE_METABOLIC_PROCESS	53	1	1.18182	0.243819	1	0.195894	1
GOBP_RESPONSE_TO_INSULIN	261	3	0.685827	0.243879	1	0.259157	1
GOBP_DNA_REPAIR	534	1	-1.17112	0.244096	1	0.149517	1
GOBP_REGULATION_OF_MICROTUBULE_CYTOSKELETON_ORGANIZATION	150	2	0.832899	0.246173	1	0.530034	1
GOBP_TELOMERE_ORGANIZATION	150	2	0.832899	0.246173	1	0.436338	1
GOBP_ENDOTHELIAL_CELL_PROLIFERATION	151	2	0.826112	0.250022	1	0.143152	1
GOBP_PROTEIN_MODIFICATION_BY_SMALL_PROTEIN_CONJUGATION_OR_REMOVAL	970	3	-0.673892	0.250231	1	0.124052	1
GOBP_RESPONSE_TO_BACTERIUM	642	6	0.484055	0.250768	1	0.0350765	1
GOBP_RESPONSE_TO_CADMIUM_ION	54	1	1.16272	0.25144	1	0.224484	1
GOBP_NEGATIVE_REGULATION_OF_SMALL_GTPASE_MEDIATED_SIGNAL_TRANSDUCTION	54	1	1.16272	0.25144	1	0.327753	1
GOBP_SENSORY_ORGAN_MORPHOGENESIS	264	3	0.674106	0.252001	1	0.2724	1
GOCC_SUPRAMOLECULAR_POLYMER	966	3	-0.669526	0.253316	1	0.270617	1
GOBP_CELL_CELL_JUNCTION_ASSEMBLY	152	2	0.81937	0.253888	1	0.2399	1
GOBP_REGULATION_OF_MACROAUTOPHAGY	153	2	0.812672	0.257769	1	0.456727	1
GOCC_CYTOPLASMIC_SIDE_OF_PLASMA_MEMBRANE	153	2	0.812672	0.257769	1	0.363868	1
GOBP_PLATELET_DERIVED_GROWTH_FACTOR_RECEPTOR_SIGNALING_PATHWAY	55	1	1.14397	0.259083	1	0.215337	1
GOBP_ESTABLISHMENT_OF_PROTEIN_LOCALIZATION_TO_PLASMA_MEMBRANE	55	1	1.14397	0.259083	1	0.370321	1
GOBP_REGULATION_OF_MACROPHAGE_ACTIVATION	55	1	1.14397	0.259083	1	0.165951	1
GOBP_CYTOKINE_PRODUCTION_INVOLVED_IN_INFLAMMATORY_RESPONSE	55	1	1.14397	0.259083	1	0.165951	1
GOBP_REGULATION_OF_MUSCLE_HYPERTROPHY	55	1	1.14397	0.259083	1	0.25357	1
GOBP_SEX_DIFFERENTIATION	267	3	0.662518	0.260215	1	0.191679	1
GOBP_REGULATION_OF_VASCULATURE_DEVELOPMENT	267	3	0.662518	0.260215	1	0.130561	1
GOCC_CLUSTER_OF_ACTIN_BASED_CELL_PROJECTIONS	154	2	0.806019	0.261666	1	0.181628	1
GOBP_EYE_MORPHOGENESIS	154	2	0.806019	0.261666	1	0.289735	1
GOBP_CARBOHYDRATE_CATABOLIC_PROCESS	154	2	0.806019	0.261666	1	0.27631	1
GOBP_CELLULAR_RESPONSE_TO_OXYGEN_LEVELS	154	2	0.806019	0.261666	1	0.283004	1
GOBP_DNA_METABOLIC_PROCESS	955	3	-0.657429	0.262001	1	0.144205	1
GOBP_MORPHOGENESIS_OF_AN_EPITHELIUM	511	1	-1.12576	0.262861	1	0.284211	1
GOBP_NEGATIVE_REGULATION_OF_CYTOKINE_PRODUCTION	268	3	0.658684	0.262974	1	0.108177	1
GOBP_POSITIVE_REGULATION_OF_TYPE_I_INTERFERON_PRODUCTION	56	1	1.12557	0.266745	1	0.193779	1
GOBP_INSULIN_SECRETION_INVOLVED_IN_CELLULAR_RESPONSE_TO_GLUCOSE_STIMULUS	56	1	1.12557	0.266745	1	0.360952	1
GOBP_ADHERENS_JUNCTION_ORGANIZATION	56	1	1.12557	0.266745	1	0.334966	1
GOBP_G_PROTEIN_COUPLED_RECEPTOR_SIGNALING_PATHWAY_COUPLED_TO_CYCLIC_NUCLEOTIDE_SECOND_MESSENGER	56	1	1.12557	0.266745	1	0.257132	1
GOCC_CATALYTIC_COMPLEX	1567	6	-0.465396	0.268245	1	0.102063	1
GOBP_ACTIN_FILAMENT_BUNDLE_ORGANIZATION	156	2	0.792841	0.269506	1	0.293481	1
GOBP_PLASMA_MEMBRANE_ORGANIZATION	156	2	0.792841	0.269506	1	0.202928	1
GOBP_AEROBIC_RESPIRATION	157	2	0.786315	0.273448	1	0.216983	1
GOBP_OVARIAN_FOLLICLE_DEVELOPMENT	57	1	1.1075	0.274424	1	0.286569	1
GOBP_NEGATIVE_REGULATION_OF_CELL_SUBSTRATE_ADHESION	57	1	1.1075	0.274424	1	0.312554	1
GOBP_PHOSPHATIDYLINOSITOL_PHOSPHATE_BIOSYNTHETIC_PROCESS	57	1	1.1075	0.274424	1	0.44168	1
GOBP_REGULATION_OF_NITRIC_OXIDE_METABOLIC_PROCESS	57	1	1.1075	0.274424	1	0.209714	1
GOBP_MEMBRANE_PROTEIN_PROTEOLYSIS	57	1	1.1075	0.274424	1	0.197212	1
GOBP_NEGATIVE_REGULATION_OF_TRANSCRIPTION_BY_RNA_POLYMERASE_II	932	8	0.40132	0.275894	1	0.40381	1
GOBP_NEGATIVE_REGULATION_OF_PHOSPHORUS_METABOLIC_PROCESS	396	4	0.557179	0.276155	1	0.370249	1
GOBP_REGULATION_OF_SIGNALING_RECEPTOR_ACTIVITY	158	2	0.779831	0.277404	1	0.43793	1
GOBP_POSITIVE_REGULATION_OF_GENE_EXPRESSION	1076	9	0.376853	0.280066	1	0.177545	1
GOBP_CELLULAR_RESPONSE_TO_STARVATION	159	2	0.773388	0.281373	1	0.389823	1
GOBP_REGULATION_OF_HEART_GROWTH	58	1	1.08975	0.282116	1	0.251392	1
GOBP_SECRETORY_GRANULE_ORGANIZATION	58	1	1.08975	0.282116	1	0.290163	1
GOCC_VESICLE_COAT	58	1	1.08975	0.282116	1	0.394005	1
GOBP_REGULATION_OF_SUBSTRATE_ADHESION_DEPENDENT_CELL_SPREADING	58	1	1.08975	0.282116	1	0.188248	1
GOBP_RIBONUCLEOSIDE_MONOPHOSPHATE_METABOLIC_PROCESS	58	1	1.08975	0.282116	1	0.355171	1
GOBP_EXTRACELLULAR_MATRIX_DISASSEMBLY	58	1	1.08975	0.282116	1	0.140299	1
GOBP_GLYCOSPHINGOLIPID_METABOLIC_PROCESS	58	1	1.08975	0.282116	1	0.368145	1
GOBP_REGULATION_OF_LIPID_CATABOLIC_PROCESS	58	1	1.08975	0.282116	1	0.213192	1
GOBP_APOPTOTIC_PROCESS	1808	14	0.30707	0.283995	1	0.287229	1
GOBP_CYTOSOLIC_TRANSPORT	160	2	0.766986	0.285356	1	0.521228	1
GOBP_NEGATIVE_REGULATION_OF_CELLULAR_COMPONENT_ORGANIZATION	664	6	0.448853	0.286821	1	0.54102	1
GOBP_CELL_PROJECTION_ASSEMBLY	531	5	0.488288	0.288025	1	0.416791	1
GOBP_MALE_SEX_DIFFERENTIATION	161	2	0.760624	0.289353	1	0.193119	1
GOBP_RESPONSE_TO_CORTICOSTEROID	161	2	0.760624	0.289353	1	0.249533	1
GOBP_REGULATION_OF_BIOLOGICAL_PROCESS_INVOLVED_IN_SYMBIOTIC_INTERACTION	59	1	1.0723	0.28982	1	0.216679	1
GOBP_POSITIVE_REGULATION_OF_SYNAPSE_ASSEMBLY	59	1	1.0723	0.28982	1	0.583778	1
GOBP_PHOTORECEPTOR_CELL_DIFFERENTIATION	59	1	1.0723	0.28982	1	0.39758	1
GOBP_PROTEIN_HOMOTETRAMERIZATION	59	1	1.0723	0.28982	1	0.229353	1
GOBP_NECROTIC_CELL_DEATH	59	1	1.0723	0.28982	1	0.293759	1
GOBP_REGULATION_OF_TELOMERE_MAINTENANCE_VIA_TELOMERE_LENGTHENING	59	1	1.0723	0.28982	1	0.423256	1
GOBP_REGULATION_OF_POTASSIUM_ION_TRANSMEMBRANE_TRANSPORTER_ACTIVITY	59	1	1.0723	0.28982	1	0.39758	1
GOBP_POSITIVE_CHEMOTAXIS	59	1	1.0723	0.28982	1	0.179358	1
GOBP_REGULATION_OF_LYMPHOCYTE_ACTIVATION	480	1	-1.06138	0.291172	1	0.401641	1
GOBP_SENSORY_PERCEPTION_OF_CHEMICAL_STIMULUS	479	1	-1.05924	0.292148	1	0.630416	1
GOBP_REGULATION_OF_MITOTIC_CELL_CYCLE	478	1	-1.05709	0.293129	1	0.240763	1
GOBP_POSITIVE_REGULATION_OF_DEFENSE_RESPONSE	404	4	0.536547	0.294281	1	0.12349	1
GOCC_CELL_CORTEX	280	3	0.613757	0.296816	1	0.517282	1
GOBP_I_KAPPAB_KINASE_NF_KAPPAB_SIGNALING	280	3	0.613757	0.296816	1	0.224104	1
GOBP_NEGATIVE_REGULATION_OF_WNT_SIGNALING_PATHWAY	163	2	0.748018	0.297383	1	0.327322	1
GOBP_MATERNAL_PROCESS_INVOLVED_IN_FEMALE_PREGNANCY	60	1	1.05516	0.297533	1	0.271423	1
GOBP_AUTOPHAGOSOME_MATURATION	60	1	1.05516	0.297533	1	0.388259	1
GOBP_REGULATION_OF_JUN_KINASE_ACTIVITY	60	1	1.05516	0.297533	1	0.32337	1
GOBP_AGING	164	2	0.741773	0.301417	1	0.204209	1
GOBP_RESPONSE_TO_BMP	164	2	0.741773	0.301417	1	0.254944	1
GOBP_MYELOID_CELL_HOMEOSTASIS	164	2	0.741773	0.301417	1	0.248425	1
GOCC_SITE_OF_POLARIZED_GROWTH	164	2	0.741773	0.301417	1	0.733394	1
GOBP_REGULATION_OF_STEROL_TRANSPORT	61	1	1.0383	0.305253	1	0.24921	1
GOBP_POSITIVE_REGULATION_OF_RESPONSE_TO_CYTOKINE_STIMULUS	61	1	1.0383	0.305253	1	0.211046	1
GOBP_INTRACELLULAR_IRON_ION_HOMEOSTASIS	61	1	1.0383	0.305253	1	0.275005	1
GOBP_NEGATIVE_REGULATION_OF_CALCIUM_ION_TRANSPORT	61	1	1.0383	0.305253	1	0.326975	1
GOBP_RESPONSE_TO_FATTY_ACID	61	1	1.0383	0.305253	1	0.211046	1
GOBP_TISSUE_REMODELING	166	2	0.729397	0.309519	1	0.183466	1
GOBP_REGULATION_OF_CELL_CYCLE_PROCESS	685	2	-0.725112	0.310185	1	0.221995	1
GOBP_ORGANELLE_FISSION	461	1	-1.01988	0.310467	1	0.288597	1
GOBP_POSITIVE_REGULATION_OF_VIRAL_PROCESS	62	1	1.02172	0.312977	1	0.395414	1
GOCC_MICROBODY_MEMBRANE	62	1	1.02172	0.312977	1	0.433881	1
GOBP_NEGATIVE_REGULATION_OF_PROTEOLYSIS_INVOLVED_IN_PROTEIN_CATABOLIC_PROCESS	62	1	1.02172	0.312977	1	0.421109	1
GOBP_POSITIVE_REGULATION_OF_MUSCLE_CELL_DIFFERENTIATION	62	1	1.02172	0.312977	1	0.265653	1
GOBP_REGULATION_OF_MITOCHONDRIAL_MEMBRANE_POTENTIAL	62	1	1.02172	0.312977	1	0.291561	1
GOCC_AXON_CYTOPLASM	62	1	1.02172	0.312977	1	0.628457	1
GOBP_LYMPHOCYTE_CHEMOTAXIS	62	1	1.02172	0.312977	1	0.141503	1
GOBP_INTERLEUKIN_2_PRODUCTION	62	1	1.02172	0.312977	1	0.189548	1
GOBP_REGULATION_OF_UBIQUITIN_DEPENDENT_PROTEIN_CATABOLIC_PROCESS	167	2	0.723265	0.313586	1	0.477536	1
GOBP_NEURON_MIGRATION	168	2	0.71717	0.317665	1	0.62297	1
GOBP_NEURON_PROJECTION_EXTENSION	168	2	0.71717	0.317665	1	0.6371	1
GOBP_REGULATION_OF_LIPID_BIOSYNTHETIC_PROCESS	168	2	0.71717	0.317665	1	0.229824	1
GOBP_RESPONSE_TO_GROWTH_FACTOR	683	6	0.419352	0.319621	1	0.334125	1
GOBP_REGULATION_OF_ATP_METABOLIC_PROCESS	63	1	1.0054	0.320704	1	0.398987	1
GOBP_CELLULAR_RESPONSE_TO_RETINOIC_ACID	63	1	1.0054	0.320704	1	0.282177	1
GOBP_REGULATION_OF_DENDRITE_MORPHOGENESIS	63	1	1.0054	0.320704	1	0.643051	1
GOBP_REGULATION_OF_MULTICELLULAR_ORGANISM_GROWTH	63	1	1.0054	0.320704	1	0.295157	1
GOBP_PROTEIN_SUMOYLATION	63	1	1.0054	0.320704	1	0.450115	1
GOBP_FOREBRAIN_CELL_MIGRATION	63	1	1.0054	0.320704	1	0.500267	1
GOBP_GLYCEROLIPID_CATABOLIC_PROCESS	63	1	1.0054	0.320704	1	0.347191	1
GOBP_TUBE_MORPHOGENESIS	823	7	0.388551	0.321441	1	0.173957	1
GOBP_RESPONSE_TO_WOUNDING	548	5	0.455561	0.321493	1	0.204765	1
GOBP_POSITIVE_REGULATION_OF_BINDING	169	2	0.711111	0.321754	1	0.395325	1
GOCC_MITOCHONDRIAL_MATRIX	449	1	-0.992805	0.323503	1	0.328279	1
GOBP_EMBRYONIC_ORGAN_DEVELOPMENT	448	1	-0.990517	0.324621	1	0.366088	1
GOBP_POSITIVE_REGULATION_OF_PEPTIDASE_ACTIVITY	170	2	0.705088	0.325853	1	0.19002	1
GOBP_CANONICAL_WNT_SIGNALING_PATHWAY	290	3	0.577759	0.325965	1	0.388032	1
GOBP_NEGATIVE_REGULATION_OF_RNA_BIOSYNTHETIC_PROCESS	1257	10	0.325921	0.327005	1	0.497281	1
GOBP_ENDOMEMBRANE_SYSTEM_ORGANIZATION	551	5	0.449889	0.327543	1	0.452441	1
GOBP_TRANSMISSION_OF_NERVE_IMPULSE	64	1	0.989349	0.328431	1	0.516041	1
GOBP_REGULATION_OF_DOUBLE_STRAND_BREAK_REPAIR_VIA_HOMOLOGOUS_RECOMBINATION	64	1	0.989349	0.328431	1	0.552576	1
GOBP_BONE_RESORPTION	64	1	0.989349	0.328431	1	0.285766	1
GOBP_SKELETAL_MUSCLE_CELL_DIFFERENTIATION	64	1	0.989349	0.328431	1	0.311761	1
GOBP_AXONAL_TRANSPORT	64	1	0.989349	0.328431	1	0.668692	1
GOBP_SUPEROXIDE_METABOLIC_PROCESS	64	1	0.989349	0.328431	1	0.234229	1
GOBP_REPRODUCTIVE_SYSTEM_DEVELOPMENT	291	3	0.574227	0.328923	1	0.255881	1
GOBP_POSITIVE_REGULATION_OF_PROTEIN_LOCALIZATION	441	1	-0.974357	0.332585	1	0.261464	1
GOBP_RECEPTOR_SIGNALING_PATHWAY_VIA_STAT	172	2	0.693147	0.33408	1	0.236873	1
GOCC_RIBONUCLEOPROTEIN_COMPLEX	662	2	-0.689604	0.334499	1	0.278172	1
GOBP_CELL_CHEMOTAXIS	293	3	0.5672	0.334859	1	0.117433	1
GOBP_DEFENSE_RESPONSE_TO_OTHER_ORGANISM	1081	4	-0.490919	0.33581	1	0.734567	1
GOBP_REGULATION_OF_LYMPHOCYTE_MIGRATION	65	1	0.973548	0.336156	1	0.276389	1
GOBP_PROTEIN_LOCALIZATION_TO_CELL_SURFACE	65	1	0.973548	0.336156	1	0.418955	1
GOCC_PLATELET_ALPHA_GRANULE_LUMEN	65	1	0.973548	0.336156	1	0.163085	1
GOBP_REGULATION_OF_PHOSPHOLIPASE_ACTIVITY	65	1	0.973548	0.336156	1	0.32838	1
GOBP_REGULATION_OF_PEPTIDYL_LYSINE_ACETYLATION	65	1	0.973548	0.336156	1	0.393243	1
GOBP_POSITIVE_REGULATION_OF_GLIOGENESIS	65	1	0.973548	0.336156	1	0.418955	1
GOCC_POLYSOME	65	1	0.973548	0.336156	1	0.302353	1
GOBP_TOLL_LIKE_RECEPTOR_SIGNALING_PATHWAY	65	1	0.973548	0.336156	1	0.199838	1
GOBP_ADAPTIVE_IMMUNE_RESPONSE	437	1	-0.965009	0.337249	1	0.578696	1
GOBP_HORMONE_BIOSYNTHETIC_PROCESS	66	1	0.957991	0.343879	1	0.203289	1
GOBP_RNA_TEMPLATED_DNA_BIOSYNTHETIC_PROCESS	66	1	0.957991	0.343879	1	0.510557	1
GOBP_NEGATIVE_REGULATION_OF_ERK1_AND_ERK2_CASCADE	66	1	0.957991	0.343879	1	0.370963	1
GOBP_ANIMAL_ORGAN_REGENERATION	66	1	0.957991	0.343879	1	0.190844	1
GOBP_REGULATION_OF_CELLULAR_RESPONSE_TO_INSULIN_STIMULUS	66	1	0.957991	0.343879	1	0.331983	1
GOBP_ENDOTHELIAL_CELL_DEVELOPMENT	66	1	0.957991	0.343879	1	0.241296	1
GOCC_VACUOLAR_MEMBRANE	430	1	-0.948448	0.345616	1	0.268824	1
GOBP_REGULATION_OF_CELL_SIZE	175	2	0.675495	0.346488	1	0.587005	1
GOBP_EPITHELIAL_CELL_PROLIFERATION	427	4	0.479405	0.348592	1	0.222295	1
GOBP_ANTIGEN_PROCESSING_AND_PRESENTATION_OF_PEPTIDE_ANTIGEN	67	1	0.942671	0.351596	1	0.169737	1
GOBP_GLUCOSE_IMPORT	67	1	0.942671	0.351596	1	0.400386	1
GOBP_ANIMAL_ORGAN_FORMATION	67	1	0.942671	0.351596	1	0.322571	1
GOCC_CIS_GOLGI_NETWORK	67	1	0.942671	0.351596	1	0.348594	1
GOBP_GLOMERULUS_DEVELOPMENT	67	1	0.942671	0.351596	1	0.21935	1
GOBP_ESTABLISHMENT_OF_PROTEIN_LOCALIZATION_TO_ORGANELLE	423	1	-0.93162	0.35425	1	0.270171	1
GOBP_RESPONSE_TO_HORMONE	845	7	0.36074	0.357245	1	0.3422	1
GOBP_WOUND_HEALING	420	1	-0.924325	0.358036	1	0.485114	1
GOBP_POSITIVE_REGULATION_OF_PROTEIN_SERINE_THREONINE_KINASE_ACTIVITY	178	2	0.658144	0.35897	1	0.370418	1
GOBP_REGULATION_OF_PROTEIN_POLYMERIZATION	178	2	0.658144	0.35897	1	0.542789	1
GOBP_NEUROINFLAMMATORY_RESPONSE	68	1	0.927581	0.359306	1	0.261259	1
GOBP_OLIGOSACCHARIDE_METABOLIC_PROCESS	68	1	0.927581	0.359306	1	0.352194	1
GOBP_VESICLE_CYTOSKELETAL_TRAFFICKING	68	1	0.927581	0.359306	1	0.529637	1
GOCC_CELL_CELL_CONTACT_ZONE	68	1	0.927581	0.359306	1	0.467622	1
GOBP_MAMMARY_GLAND_EPITHELIUM_DEVELOPMENT	68	1	0.927581	0.359306	1	0.326174	1
GOBP_POSITIVE_REGULATION_OF_CHEMOKINE_PRODUCTION	68	1	0.927581	0.359306	1	0.173083	1
GOBP_HEART_DEVELOPMENT	567	5	0.420141	0.360482	1	0.290746	1
GOBP_INNATE_IMMUNE_RESPONSE	850	3	-0.534777	0.361644	1	0.712749	1
GOBP_CELL_CELL_SIGNALING_BY_WNT	433	4	0.464998	0.363237	1	0.461467	1
GOBP_PROTEIN_MODIFICATION_BY_SMALL_PROTEIN_CONJUGATION	846	3	-0.529823	0.366112	1	0.204784	1
GOBP_ATP_BIOSYNTHETIC_PROCESS	69	1	0.912713	0.367008	1	0.329777	1
GOBP_REGULATION_OF_CELL_SUBSTRATE_JUNCTION_ORGANIZATION	69	1	0.912713	0.367008	1	0.381723	1
GOBP_LAMELLIPODIUM_ASSEMBLY	69	1	0.912713	0.367008	1	0.45851	1
GOBP_POSITIVE_REGULATION_OF_INTERLEUKIN_1_PRODUCTION	69	1	0.912713	0.367008	1	0.201146	1
GOBP_POSITIVE_REGULATION_OF_TELOMERE_MAINTENANCE	69	1	0.912713	0.367008	1	0.533021	1
GOCC_CYTOPLASMIC_SIDE_OF_MEMBRANE	180	2	0.646738	0.367329	1	0.481898	1
GOBP_EXTERNAL_ENCAPSULATING_STRUCTURE_ORGANIZATION	305	3	0.526014	0.371042	1	0.18535	1
GOBP_GLIOGENESIS	305	3	0.526014	0.371042	1	0.598566	1
GOBP_NEGATIVE_REGULATION_OF_IMMUNE_RESPONSE	181	2	0.641083	0.371519	1	0.166799	1
GOBP_NEGATIVE_REGULATION_OF_CELL_PROJECTION_ORGANIZATION	181	2	0.641083	0.371519	1	0.697164	1
GOBP_ORGANIC_ACID_BIOSYNTHETIC_PROCESS	306	3	0.522655	0.374097	1	0.280016	1
GOBP_CELLULAR_RESPONSE_TO_MECHANICAL_STIMULUS	70	1	0.898061	0.374701	1	0.268402	1
GOBP_REGULATION_OF_GLUCOSE_TRANSMEMBRANE_TRANSPORT	70	1	0.898061	0.374701	1	0.372361	1
GOBP_CELLULAR_EXTRAVASATION	70	1	0.898061	0.374701	1	0.255496	1
GOBP_NEUROBLAST_PROLIFERATION	70	1	0.898061	0.374701	1	0.474588	1
GOBP_PHOSPHATIDYLCHOLINE_METABOLIC_PROCESS	70	1	0.898061	0.374701	1	0.33338	1
GOBP_POST_TRANSLATIONAL_PROTEIN_MODIFICATION	70	1	0.898061	0.374701	1	0.511903	1
GOBP_REGULATION_OF_AMIDE_METABOLIC_PROCESS	438	4	0.453141	0.375576	1	0.579626	1
GOBP_CELLULAR_RESPONSE_TO_RADIATION	182	2	0.635459	0.375715	1	0.364108	1
GOBP_SENSORY_PERCEPTION_OF_SMELL	405	1	-0.887063	0.377763	1	0.825399	1
GOBP_GLAND_DEVELOPMENT	439	4	0.450786	0.378058	1	0.255544	1
GOBP_POSITIVE_REGULATION_OF_IMMUNE_RESPONSE	624	2	-0.628239	0.379329	1	0.592067	1
GOBP_POSITIVE_REGULATION_OF_PROTEIN_CONTAINING_COMPLEX_ASSEMBLY	183	2	0.629865	0.379917	1	0.487898	1
GOBP_PROTEIN_TARGETING	308	3	0.515969	0.380225	1	0.657422	1
GOBP_INFLAMMATORY_RESPONSE_TO_ANTIGENIC_STIMULUS	71	1	0.88362	0.382382	1	0.195564	1
GOBP_ORGANIC_HYDROXY_COMPOUND_CATABOLIC_PROCESS	71	1	0.88362	0.382382	1	0.362982	1
GOBP_CELLULAR_RESPONSE_TO_IONIZING_RADIATION	71	1	0.88362	0.382382	1	0.323964	1
GOBP_POSITIVE_REGULATION_OF_MONONUCLEAR_CELL_MIGRATION	71	1	0.88362	0.382382	1	0.246191	1
GOBP_ENDOSOME_TO_LYSOSOME_TRANSPORT	71	1	0.88362	0.382382	1	0.539767	1
GOBP_POSITIVE_REGULATION_OF_MITOCHONDRION_ORGANIZATION	71	1	0.88362	0.382382	1	0.527582	1
GOBP_REGULATION_OF_STEROID_BIOSYNTHETIC_PROCESS	71	1	0.88362	0.382382	1	0.336982	1
GOBP_ACTIVATION_OF_CYSTEINE_TYPE_ENDOPEPTIDASE_ACTIVITY_INVOLVED_IN_APOPTOTIC_PROCESS	71	1	0.88362	0.382382	1	0.246191	1
GOBP_REGULATION_OF_ENDOPEPTIDASE_ACTIVITY	309	3	0.512642	0.383297	1	0.206679	1
GOBP_REGULATION_OF_INTRACELLULAR_TRANSPORT	309	3	0.512642	0.383297	1	0.561024	1
GOBP_FERTILIZATION	184	2	0.624303	0.384126	1	0.258373	1
GOBP_POSITIVE_REGULATION_OF_SECRETION	310	3	0.509326	0.386374	1	0.422341	1
GOBP_REGULATION_OF_CELL_ACTIVATION	617	2	-0.616542	0.388276	1	0.575011	1
GOCC_INCLUSION_BODY	72	1	0.869383	0.39005	1	0.468989	1
GOBP_REGULATION_OF_PROTEIN_TARGETING	72	1	0.869383	0.39005	1	0.54313	1
GOCC_CLATHRIN_COATED_PIT	72	1	0.869383	0.39005	1	0.625852	1
GOBP_GLYCOLIPID_BIOSYNTHETIC_PROCESS	72	1	0.869383	0.39005	1	0.456379	1
GOBP_NEGATIVE_REGULATION_OF_PROTEIN_POLYMERIZATION	72	1	0.869383	0.39005	1	0.481532	1
GOBP_REGULATION_OF_NEURON_DIFFERENTIATION	186	2	0.613268	0.392559	1	0.587362	1
GOBP_REGULATION_OF_WNT_SIGNALING_PATHWAY	313	3	0.499441	0.395637	1	0.501839	1
GOBP_ORGANONITROGEN_COMPOUND_CATABOLIC_PROCESS	1309	10	0.28214	0.396091	1	0.615856	1
GOBP_CELLULAR_RESPONSE_TO_HORMONE_STIMULUS	584	5	0.38942	0.396613	1	0.441667	1
GOBP_DNA_BIOSYNTHETIC_PROCESS	187	2	0.607795	0.396784	1	0.503113	1
GOBP_IMMUNE_SYSTEM_DEVELOPMENT	187	2	0.607795	0.396784	1	0.30418	1
GOCC_SPINDLE	391	1	-0.851044	0.397456	1	0.296996	1
GOBP_NUCLEOSIDE_MONOPHOSPHATE_METABOLIC_PROCESS	73	1	0.855344	0.397705	1	0.45988	1
GOBP_REGULATION_OF_BEHAVIOR	73	1	0.855344	0.397705	1	0.484996	1
GOBP_NEGATIVE_REGULATION_OF_INNATE_IMMUNE_RESPONSE	73	1	0.855344	0.397705	1	0.240454	1
GOBP_ENDOCYTIC_RECYCLING	73	1	0.855344	0.397705	1	0.651807	1
GOBP_POSITIVE_REGULATION_OF_AXONOGENESIS	73	1	0.855344	0.397705	1	0.651807	1
GOBP_CELLULAR_RESPONSE_TO_VIRUS	73	1	0.855344	0.397705	1	0.240454	1
GOBP_POSITIVE_REGULATION_OF_MACROAUTOPHAGY	73	1	0.855344	0.397705	1	0.509826	1
GOBP_GENERATION_OF_PRECURSOR_METABOLITES_AND_ENERGY	447	4	0.432132	0.398071	1	0.309738	1
GOBP_IMMUNE_EFFECTOR_PROCESS	607	2	-0.599605	0.401455	1	0.719926	1
GOBP_NEGATIVE_REGULATION_OF_PROTEIN_LOCALIZATION	189	2	0.596936	0.405247	1	0.485458	1
GOBP_POSITIVE_REGULATION_OF_I_KAPPAB_KINASE_NF_KAPPAB_SIGNALING	189	2	0.596936	0.405247	1	0.342579	1
GOBP_CARTILAGE_DEVELOPMENT	189	2	0.596936	0.405247	1	0.321722	1
GOBP_REACTIVE_NITROGEN_SPECIES_METABOLIC_PROCESS	74	1	0.841498	0.405344	1	0.308727	1
GOBP_FATTY_ACID_BETA_OXIDATION	74	1	0.841498	0.405344	1	0.295716	1
GOBP_REGULATION_OF_PROTEIN_ACETYLATION	74	1	0.841498	0.405344	1	0.488453	1
GOBP_REGULATION_OF_GLIAL_CELL_DIFFERENTIATION	74	1	0.841498	0.405344	1	0.573816	1
GOBP_MONOCARBOXYLIC_ACID_METABOLIC_PROCESS	589	5	0.380551	0.407439	1	0.287671	1
GOBP_LEUKOCYTE_MEDIATED_IMMUNITY	383	1	-0.829889	0.409305	1	0.638259	1
GOBP_REGULATION_OF_STRESS_ACTIVATED_PROTEIN_KINASE_SIGNALING_CASCADE	190	2	0.591549	0.409485	1	0.465806	1
GOBP_REGULATION_OF_ORGANIC_ACID_TRANSPORT	75	1	0.827839	0.412968	1	0.441557	1
GOBP_AMINO_ACID_BIOSYNTHETIC_PROCESS	75	1	0.827839	0.412968	1	0.466865	1
GOBP_PROTEIN_MONOUBIQUITINATION	75	1	0.827839	0.412968	1	0.565189	1
GOBP_REGULATION_OF_MYELOID_CELL_DIFFERENTIATION	191	2	0.586191	0.413728	1	0.339453	1
GOBP_RESPONSE_TO_VIRUS	379	1	-0.819148	0.4154	1	0.533649	1
GOBP_RIBOSE_PHOSPHATE_BIOSYNTHETIC_PROCESS	192	2	0.580861	0.417974	1	0.477017	1
GOCC_COATED_VESICLE_MEMBRANE	192	2	0.580861	0.417974	1	0.520317	1
GOBP_POSITIVE_REGULATION_OF_TYPE_II_INTERFERON_PRODUCTION	76	1	0.814363	0.420574	1	0.200297	1
GOBP_OVULATION_CYCLE	76	1	0.814363	0.420574	1	0.406726	1
GOCC_HISTONE_DEACETYLASE_COMPLEX	76	1	0.814363	0.420574	1	0.694379	1
GOBP_GLUTAMINE_FAMILY_AMINO_ACID_METABOLIC_PROCESS	76	1	0.814363	0.420574	1	0.520057	1
GOBP_GLYCOSYL_COMPOUND_METABOLIC_PROCESS	76	1	0.814363	0.420574	1	0.367962	1
GOBP_DIENCEPHALON_DEVELOPMENT	76	1	0.814363	0.420574	1	0.38092	1
GOBP_NEGATIVE_REGULATION_OF_TRANSPORTER_ACTIVITY	76	1	0.814363	0.420574	1	0.507743	1
GOBP_NEGATIVE_REGULATION_OF_PROTEIN_MODIFICATION_PROCESS	457	4	0.409272	0.423455	1	0.558185	1
GOBP_EMBRYONIC_MORPHOGENESIS	591	2	-0.571935	0.423553	1	0.439456	1
GOBP_MONONUCLEAR_CELL_MIGRATION	194	2	0.570284	0.426477	1	0.212016	1
GOBP_AXO_DENDRITIC_TRANSPORT	77	1	0.801066	0.428161	1	0.781606	1
GOBP_REGULATION_OF_ERBB_SIGNALING_PATHWAY	77	1	0.801066	0.428161	1	0.410284	1
GOCC_EXTRINSIC_COMPONENT_OF_CYTOPLASMIC_SIDE_OF_PLASMA_MEMBRANE	77	1	0.801066	0.428161	1	0.498792	1
GOBP_TELOMERE_MAINTENANCE_VIA_TELOMERE_LENGTHENING	77	1	0.801066	0.428161	1	0.607164	1
GOBP_REGULATION_OF_STEM_CELL_PROLIFERATION	77	1	0.801066	0.428161	1	0.37155	1
GOBP_RESPONSE_TO_STEROID_HORMONE	324	3	0.463985	0.429958	1	0.480469	1
GOBP_ACTOMYOSIN_STRUCTURE_ORGANIZATION	195	2	0.565036	0.430733	1	0.36124	1
GOBP_AXON_DEVELOPMENT	460	4	0.40251	0.431142	1	0.944485	1
GOBP_POSITIVE_REGULATION_OF_CELL_ACTIVATION	369	1	-0.791801	0.431159	1	0.602812	1
GOBP_NEGATIVE_REGULATION_OF_MYELOID_CELL_DIFFERENTIATION	78	1	0.787941	0.435729	1	0.413838	1
GOBP_EPIDERMIS_DEVELOPMENT	364	1	-0.777854	0.439328	1	0.587839	1
GOBP_REGULATION_OF_T_CELL_ACTIVATION	362	1	-0.772222	0.442651	1	0.577976	1
GOBP_RESPONSE_TO_TYPE_I_INTERFERON	79	1	0.774985	0.443276	1	0.352763	1
GOBP_INTRINSIC_APOPTOTIC_SIGNALING_PATHWAY_BY_P53_CLASS_MEDIATOR	79	1	0.774985	0.443276	1	0.417388	1
GOBP_REGULATION_OF_PROTEIN_TYROSINE_KINASE_ACTIVITY	79	1	0.774985	0.443276	1	0.455605	1
GOBP_REGULATION_OF_STRIATED_MUSCLE_CELL_DIFFERENTIATION	79	1	0.774985	0.443276	1	0.404542	1
GOBP_ORGANIC_ACID_METABOLIC_PROCESS	895	7	0.300035	0.443751	1	0.322467	1
GOBP_NEGATIVE_REGULATION_OF_CELL_CYCLE	360	1	-0.766559	0.446007	1	0.391935	1
GOBP_POSITIVE_REGULATION_OF_EPITHELIAL_CELL_PROLIFERATION	199	2	0.54431	0.447785	1	0.320062	1
GOBP_L_AMINO_ACID_TRANSPORT	80	1	0.762193	0.450803	1	0.533611	1
GOBP_HEART_GROWTH	80	1	0.762193	0.450803	1	0.433716	1
GOBP_PROTEIN_ACETYLATION	200	2	0.539194	0.452053	1	0.719589	1
GOBP_CIRCADIAN_RHYTHM	200	2	0.539194	0.452053	1	0.586494	1
GOBP_REGULATION_OF_CELLULAR_COMPONENT_SIZE	332	3	0.438941	0.455219	1	0.660936	1
GOBP_MICROTUBULE_BASED_MOVEMENT	354	1	-0.749384	0.456274	1	0.365484	1
GOBP_MORPHOGENESIS_OF_A_BRANCHING_STRUCTURE	201	2	0.534103	0.456323	1	0.33778	1
GOBP_MONOCARBOXYLIC_ACID_BIOSYNTHETIC_PROCESS	201	2	0.534103	0.456323	1	0.323877	1
GOBP_POSITIVE_REGULATION_OF_MAPK_CASCADE	470	4	0.380279	0.456982	1	0.397488	1
GOBP_REGULATION_OF_SMOOTHENED_SIGNALING_PATHWAY	81	1	0.749561	0.458307	1	0.584962	1
GOCC_BASEMENT_MEMBRANE	81	1	0.749561	0.458307	1	0.320902	1
GOBP_PYRIDINE_CONTAINING_COMPOUND_METABOLIC_PROCESS	81	1	0.749561	0.458307	1	0.437243	1
GOBP_POSITIVE_REGULATION_OF_LIPID_BIOSYNTHETIC_PROCESS	81	1	0.749561	0.458307	1	0.398789	1
GOBP_POSITIVE_REGULATION_OF_SMOOTH_MUSCLE_CELL_PROLIFERATION	81	1	0.749561	0.458307	1	0.333928	1
GOBP_IMMUNE_RESPONSE	1551	7	-0.289933	0.458549	1	0.99858	1
GOBP_CELLULAR_RESPONSE_TO_INSULIN_STIMULUS	202	2	0.529037	0.460595	1	0.533062	1
GOCC_MICROTUBULE_ORGANIZING_CENTER	759	6	0.308811	0.463437	1	0.770828	1
GOBP_VACUOLE_ORGANIZATION	203	2	0.523997	0.464868	1	0.697817	1
GOBP_CELLULAR_MACROMOLECULE_CATABOLIC_PROCESS	967	4	-0.372711	0.465042	1	0.275861	1
GOBP_POSITIVE_REGULATION_OF_PROTEIN_POLYMERIZATION	82	1	0.737086	0.465788	1	0.646078	1
GOBP_STEROL_HOMEOSTASIS	82	1	0.737086	0.465788	1	0.311473	1
GOBP_B_CELL_ACTIVATION_INVOLVED_IN_IMMUNE_RESPONSE	82	1	0.737086	0.465788	1	0.350543	1
GOBP_PRODUCTION_OF_MOLECULAR_MEDIATOR_INVOLVED_IN_INFLAMMATORY_RESPONSE	82	1	0.737086	0.465788	1	0.272478	1
GOBP_CELL_CELL_JUNCTION_ORGANIZATION	204	2	0.518981	0.469142	1	0.450467	1
GOBP_TRANSFORMING_GROWTH_FACTOR_BETA_RECEPTOR_SIGNALING_PATHWAY	204	2	0.518981	0.469142	1	0.464892	1
GOBP_POST_TRANSCRIPTIONAL_REGULATION_OF_GENE_EXPRESSION	476	4	0.367162	0.47263	1	0.654725	1
GOBP_REGULATION_OF_NEURAL_PRECURSOR_CELL_PROLIFERATION	83	1	0.724763	0.473245	1	0.506984	1
GOBP_ASTROCYTE_DIFFERENTIATION	83	1	0.724763	0.473245	1	0.626403	1
GOBP_ORGANELLE_TRANSPORT_ALONG_MICROTUBULE	83	1	0.724763	0.473245	1	0.808272	1
GOBP_REGULATION_OF_SUPRAMOLECULAR_FIBER_ORGANIZATION	340	3	0.414488	0.480675	1	0.672912	1
GOBP_REGULATION_OF_MICROTUBULE_POLYMERIZATION_OR_DEPOLYMERIZATION	84	1	0.712589	0.480678	1	0.820834	1
GOBP_IRON_ION_HOMEOSTASIS	84	1	0.712589	0.480678	1	0.40947	1
GOBP_SELECTIVE_AUTOPHAGY	84	1	0.712589	0.480678	1	0.641011	1
GOBP_PYRIMIDINE_CONTAINING_COMPOUND_METABOLIC_PROCESS	84	1	0.712589	0.480678	1	0.510403	1
GOCC_RESPIRASOME	84	1	0.712589	0.480678	1	0.383672	1
GOBP_RETROGRADE_TRANSPORT_ENDOSOME_TO_GOLGI	84	1	0.712589	0.480678	1	0.663583	1
GOBP_NEGATIVE_REGULATION_OF_CELL_DEATH	955	4	-0.359508	0.481014	1	0.5634	1
GOBP_MULTI_MULTICELLULAR_ORGANISM_PROCESS	207	2	0.504079	0.481968	1	0.356393	1
GOBP_CHROMOSOME_ORGANIZATION	552	2	-0.501316	0.483068	1	0.36778	1
GOBP_INFLAMMATORY_RESPONSE	770	6	0.293707	0.485568	1	0.149828	1
GOCC_ENDOCYTIC_VESICLE	337	1	-0.699117	0.487071	1	0.497755	1
GOBP_MICROTUBULE_POLYMERIZATION	85	1	0.70056	0.488086	1	0.783777	1
GOBP_AUTOPHAGY_OF_MITOCHONDRION	85	1	0.70056	0.488086	1	0.655466	1
GOBP_LAMELLIPODIUM_ORGANIZATION	85	1	0.70056	0.488086	1	0.550406	1
GOBP_ENDOTHELIAL_CELL_MIGRATION	209	2	0.494264	0.49052	1	0.402918	1
GOBP_REGULATION_OF_INTRACELLULAR_PROTEIN_TRANSPORT	209	2	0.494264	0.49052	1	0.618454	1
GOBP_POSITIVE_REGULATION_OF_ORGANELLE_ORGANIZATION	483	4	0.352064	0.491004	1	0.722461	1
GOBP_PEPTIDE_METABOLIC_PROCESS	773	6	0.289624	0.491648	1	0.534726	1
GOBP_CELLULAR_RESPONSE_TO_CALCIUM_ION	86	1	0.688673	0.495468	1	0.647299	1
GOBP_RESPONSE_TO_VITAMIN	86	1	0.688673	0.495468	1	0.39082	1
GOBP_REGULATION_OF_NOTCH_SIGNALING_PATHWAY	86	1	0.688673	0.495468	1	0.612896	1
GOBP_REGULATION_OF_ORGAN_GROWTH	86	1	0.688673	0.495468	1	0.416572	1
GOBP_EPITHELIAL_TUBE_MORPHOGENESIS	331	1	-0.680778	0.49858	1	0.523821	1
GOBP_LYMPHOCYTE_ACTIVATION	745	3	-0.39667	0.498731	1	0.742166	1
GOCC_ENVELOPE	1134	5	-0.308611	0.50087	1	0.401931	1
GOCC_GOLGI_ASSOCIATED_VESICLE	87	1	0.676924	0.502823	1	0.650432	1
GOBP_CYTOSOLIC_PATTERN_RECOGNITION_RECEPTOR_SIGNALING_PATHWAY	87	1	0.676924	0.502823	1	0.342493	1
GOBP_OOGENESIS	87	1	0.676924	0.502823	1	0.495917	1
GOBP_THIOESTER_METABOLIC_PROCESS	87	1	0.676924	0.502823	1	0.432905	1
GOBP_BONE_REMODELING	87	1	0.676924	0.502823	1	0.407277	1
GOBP_RESPONSE_TO_OSMOTIC_STRESS	87	1	0.676924	0.502823	1	0.520622	1
GOCC_ORGANELLE_SUBCOMPARTMENT	1384	10	0.221772	0.504661	1	0.593875	1
GOBP_NCRNA_METABOLIC_PROCESS	539	2	-0.476693	0.504837	1	0.406313	1
GOBP_NEGATIVE_REGULATION_OF_BIOSYNTHETIC_PROCESS	1541	11	0.210427	0.508778	1	0.738671	1
GOBP_RESPONSE_TO_PEPTIDE	490	4	0.337179	0.50949	1	0.473642	1
GOCC_MITOCHONDRION	1506	7	-0.257786	0.509889	1	0.400821	1
GOBP_MONOSACCHARIDE_BIOSYNTHETIC_PROCESS	88	1	0.665311	0.510151	1	0.560402	1
GOBP_MITOCHONDRIAL_TRANSMEMBRANE_TRANSPORT	88	1	0.665311	0.510151	1	0.572361	1
GOBP_REGULATION_OF_SODIUM_ION_TRANSPORT	88	1	0.665311	0.510151	1	0.642234	1
GOBP_COLLAGEN_METABOLIC_PROCESS	88	1	0.665311	0.510151	1	0.359097	1
GOCC_NEURON_PROJECTION_CYTOPLASM	88	1	0.665311	0.510151	1	0.869583	1
GOBP_ODONTOGENESIS_OF_DENTIN_CONTAINING_TOOTH	88	1	0.665311	0.510151	1	0.410831	1
GOBP_HISTONE_DEACETYLATION	88	1	0.665311	0.510151	1	0.686962	1
GOBP_EAR_DEVELOPMENT	215	2	0.465372	0.516168	1	0.515727	1
GOBP_NEGATIVE_REGULATION_OF_CYSTEINE_TYPE_ENDOPEPTIDASE_ACTIVITY	89	1	0.653829	0.517452	1	0.375665	1
GOBP_CELLULAR_RESPONSE_TO_UV	89	1	0.653829	0.517452	1	0.515133	1
GOBP_POST_EMBRYONIC_DEVELOPMENT	89	1	0.653829	0.517452	1	0.502783	1
GOBP_T_CELL_ACTIVATION	530	2	-0.459305	0.520514	1	0.742541	1
GOBP_NEGATIVE_REGULATION_OF_MOLECULAR_FUNCTION	937	7	0.251506	0.520806	1	0.516337	1
GOBP_POSITIVE_REGULATION_OF_CELL_DIVISION	90	1	0.642477	0.524725	1	0.443471	1
GOBP_CHEMOKINE_PRODUCTION	90	1	0.642477	0.524725	1	0.301163	1
GOBP_MULTICELLULAR_ORGANISMAL_RESPONSE_TO_STRESS	90	1	0.642477	0.524725	1	0.693033	1
GOBP_POSITIVE_REGULATION_OF_CELL_CYCLE	316	1	-0.633457	0.528929	1	0.487208	1
GOBP_ENDOCRINE_PROCESS	91	1	0.631251	0.531969	1	0.382822	1
GOBP_ADP_METABOLIC_PROCESS	91	1	0.631251	0.531969	1	0.628873	1
GOBP_REGULATION_OF_CYTOKINESIS	91	1	0.631251	0.531969	1	0.605731	1
GOBP_REGULATION_OF_PROTEOLYSIS_INVOLVED_IN_PROTEIN_CATABOLIC_PROCESS	219	2	0.446554	0.533243	1	0.748519	1
GOBP_REGULATION_OF_CELL_DEATH	1560	11	0.196999	0.536178	1	0.47249	1
GOBP_POSITIVE_REGULATION_OF_LYMPHOCYTE_ACTIVATION	312	1	-0.620463	0.537424	1	0.699082	1
GOBP_ENDOSOMAL_TRANSPORT	220	2	0.441904	0.537507	1	0.777174	1
GOBP_TRANSITION_METAL_ION_TRANSPORT	92	1	0.620148	0.539184	1	0.561685	1
GOBP_NEGATIVE_REGULATION_OF_VASCULATURE_DEVELOPMENT	92	1	0.620148	0.539184	1	0.500674	1
GOBP_MUCOPOLYSACCHARIDE_METABOLIC_PROCESS	92	1	0.620148	0.539184	1	0.463139	1
GOBP_TYPE_I_INTERFERON_PRODUCTION	92	1	0.620148	0.539184	1	0.488234	1
GOBP_TRIGLYCERIDE_METABOLIC_PROCESS	92	1	0.620148	0.539184	1	0.425009	1
GOBP_METANEPHROS_DEVELOPMENT	92	1	0.620148	0.539184	1	0.45049	1
GOBP_REGULATION_OF_LEUKOCYTE_DIFFERENTIATION	311	1	-0.617189	0.539575	1	0.651675	1
GOBP_STEROID_METABOLIC_PROCESS	310	1	-0.613905	0.541737	1	0.652963	1
GOBP_POSITIVE_REGULATION_OF_CELL_CELL_ADHESION	309	1	-0.61061	0.54391	1	0.713697	1
GOBP_CELLULAR_RESPONSE_TO_PEPTIDE	360	3	0.355765	0.54488	1	0.561641	1
GOBP_REGULATION_OF_CYSTEINE_TYPE_ENDOPEPTIDASE_ACTIVITY	222	2	0.432665	0.54603	1	0.364396	1
GOBP_REGULATION_OF_STEROID_METABOLIC_PROCESS	93	1	0.609166	0.54637	1	0.504101	1
GOBP_POSITIVE_REGULATION_OF_ESTABLISHMENT_OF_PROTEIN_LOCALIZATION	307	1	-0.603989	0.548291	1	0.460713	1
GOBP_POSITIVE_REGULATION_OF_JNK_CASCADE	94	1	0.598303	0.553526	1	0.603749	1
GOBP_RESPONSE_TO_CHEMOKINE	94	1	0.598303	0.553526	1	0.289489	1
GOBP_POSITIVE_REGULATION_OF_PROTEIN_LOCALIZATION_TO_MEMBRANE	94	1	0.598303	0.553526	1	0.726564	1
GOBP_FAT_CELL_DIFFERENTIATION	224	2	0.423509	0.554542	1	0.512023	1
GOCC_SECRETORY_GRANULE_MEMBRANE	304	1	-0.593976	0.554948	1	0.680086	1
GOBP_VIRAL_LIFE_CYCLE	303	1	-0.590617	0.55719	1	0.608	1
GOBP_NEGATIVE_REGULATION_OF_PROTEIN_METABOLIC_PROCESS	957	7	0.229124	0.558545	1	0.650613	1
GOBP_POSITIVE_REGULATION_OF_RESPONSE_TO_BIOTIC_STIMULUS	302	1	-0.587247	0.559444	1	0.745654	1
GOBP_BIOLOGICAL_PROCESS_INVOLVED_IN_SYMBIOTIC_INTERACTION	302	1	-0.587247	0.559444	1	0.649268	1
GOBP_PHOSPHOLIPID_TRANSPORT	95	1	0.587554	0.560651	1	0.510936	1
GOBP_NEURAL_CREST_CELL_DIFFERENTIATION	95	1	0.587554	0.560651	1	0.583488	1
GOBP_MUSCLE_CELL_DIFFERENTIATION	365	3	0.341589	0.560999	1	0.407459	1
GOBP_GLIAL_CELL_DIFFERENTIATION	227	2	0.409926	0.567289	1	0.842083	1
GOBP_INTERFERON_MEDIATED_SIGNALING_PATHWAY	96	1	0.57692	0.567747	1	0.400662	1
GOBP_NUCLEOSIDE_TRIPHOSPHATE_BIOSYNTHETIC_PROCESS	96	1	0.57692	0.567747	1	0.550934	1
GOBP_HEMATOPOIETIC_OR_LYMPHOID_ORGAN_DEVELOPMENT	96	1	0.57692	0.567747	1	0.501988	1
GOBP_SKELETAL_SYSTEM_DEVELOPMENT	512	4	0.291719	0.568138	1	0.527533	1
GOCC_MITOCHONDRIAL_ENVELOPE	702	3	-0.334625	0.568267	1	0.522443	1
GOCC_ENDOPLASMIC_RETICULUM_LUMEN	298	1	-0.573655	0.568579	1	0.719156	1
GOCC_ENDOSOME_MEMBRANE	513	4	0.289699	0.570818	1	0.786644	1
GOBP_REGULATION_OF_CELLULAR_RESPONSE_TO_GROWTH_FACTOR_STIMULUS	297	1	-0.570229	0.570892	1	0.54307	1
GOBP_REGULATION_OF_PROTEIN_STABILITY	297	1	-0.570229	0.570892	1	0.484632	1
GOBP_SUBSTRATE_ADHESION_DEPENDENT_CELL_SPREADING	97	1	0.566395	0.574811	1	0.442636	1
GOBP_NEGATIVE_REGULATION_OF_CELLULAR_RESPONSE_TO_GROWTH_FACTOR_STIMULUS	97	1	0.566395	0.574811	1	0.554269	1
GOBP_AMINO_ACID_TRANSMEMBRANE_TRANSPORT	97	1	0.566395	0.574811	1	0.670263	1
GOBP_ORGANIC_HYDROXY_COMPOUND_BIOSYNTHETIC_PROCESS	229	2	0.40097	0.575772	1	0.550805	1
GOBP_HEMOPOIESIS	890	4	-0.285124	0.576305	1	0.754104	1
GOBP_MESENCHYME_DEVELOPMENT	294	1	-0.559882	0.577907	1	0.580961	1
GOCC_UBIQUITIN_LIGASE_COMPLEX	293	1	-0.55641	0.58027	1	0.41264	1
GOBP_REGULATION_OF_TELOMERE_MAINTENANCE	98	1	0.55598	0.581844	1	0.779682	1
GOCC_ACETYLTRANSFERASE_COMPLEX	98	1	0.55598	0.581844	1	0.876667	1
GOBP_POSITIVE_REGULATION_OF_MYELOID_CELL_DIFFERENTIATION	98	1	0.55598	0.581844	1	0.420619	1
GOBP_REGULATION_OF_SMALL_GTPASE_MEDIATED_SIGNAL_TRANSDUCTION	292	1	-0.552926	0.582645	1	0.489023	1
GOBP_EMBRYONIC_ORGAN_MORPHOGENESIS	291	1	-0.549431	0.585033	1	0.640211	1
GOBP_REGULATION_OF_MICROTUBULE_BASED_PROCESS	232	2	0.387682	0.588468	1	0.869928	1
GOBP_SPHINGOLIPID_BIOSYNTHETIC_PROCESS	99	1	0.545671	0.588845	1	0.741196	1
GOBP_POSITIVE_REGULATION_OF_ENDOTHELIAL_CELL_MIGRATION	99	1	0.545671	0.588845	1	0.548875	1
GOBP_PROTEIN_TARGETING_TO_MITOCHONDRION	99	1	0.545671	0.588845	1	0.676409	1
GOBP_IMMUNE_RESPONSE_REGULATING_CELL_SURFACE_RECEPTOR_SIGNALING_PATHWAY	289	1	-0.542404	0.589847	1	0.72172	1
GOBP_CELL_ACTIVATION_INVOLVED_IN_IMMUNE_RESPONSE	289	1	-0.542404	0.589847	1	0.813559	1
GOBP_PROTEIN_CATABOLIC_PROCESS	974	7	0.210447	0.591026	1	0.909128	1
GOBP_DNA_RECOMBINATION	288	1	-0.538872	0.592274	1	0.486097	1
GOCC_TRANSCRIPTION_REGULATOR_COMPLEX	492	2	-0.382563	0.592569	1	0.556992	1
GOBP_REGULATION_OF_ACTIN_FILAMENT_BUNDLE_ASSEMBLY	100	1	0.535465	0.595815	1	0.611433	1
GOBP_NUCLEOTIDE_PHOSPHORYLATION	100	1	0.535465	0.595815	1	0.690481	1
GOBP_OLIGODENDROCYTE_DIFFERENTIATION	100	1	0.535465	0.595815	1	0.844266	1
GOBP_REGULATION_OF_PROTEIN_LOCALIZATION_TO_PLASMA_MEMBRANE	100	1	0.535465	0.595815	1	0.634487	1
GOBP_DEFENSE_RESPONSE_TO_SYMBIONT	285	1	-0.528204	0.59963	1	0.738457	1
GOBP_REGULATION_OF_DENDRITE_DEVELOPMENT	101	1	0.525362	0.602753	1	0.979999	1
GOBP_REGULATION_OF_GLIOGENESIS	101	1	0.525362	0.602753	1	0.736489	1
GOCC_CORTICAL_CYTOSKELETON	101	1	0.525362	0.602753	1	0.671448	1
GOBP_LEUKOCYTE_HOMEOSTASIS	101	1	0.525362	0.602753	1	0.481828	1
GOBP_MACROPHAGE_ACTIVATION	101	1	0.525362	0.602753	1	0.40556	1
GOBP_NEUTROPHIL_CHEMOTAXIS	101	1	0.525362	0.602753	1	0.327666	1
GOCC_ORGANELLE_INNER_MEMBRANE	487	2	-0.372037	0.602797	1	0.598427	1
GOBP_PROTEASOMAL_PROTEIN_CATABOLIC_PROCESS	487	2	-0.372037	0.602797	1	0.438102	1
GOCC_NUCLEAR_MEMBRANE	283	1	-0.52103	0.6046	1	0.507092	1
GOBP_REGULATION_OF_RESPONSE_TO_DNA_DAMAGE_STIMULUS	283	1	-0.52103	0.6046	1	0.430633	1
GOBP_STRESS_ACTIVATED_PROTEIN_KINASE_SIGNALING_CASCADE	236	2	0.370227	0.605341	1	0.663987	1
GOBP_REGULATION_OF_PROTEOLYSIS	676	5	0.236957	0.605787	1	0.508118	1
GOBP_INTRINSIC_APOPTOTIC_SIGNALING_PATHWAY	282	1	-0.517425	0.607105	1	0.602804	1
GOCC_CYTOPLASMIC_REGION	237	2	0.36591	0.609549	1	0.939897	1
GOBP_STRIATED_MUSCLE_TISSUE_DEVELOPMENT	237	2	0.36591	0.609549	1	0.458467	1
GOBP_POSITIVE_REGULATION_OF_CELL_JUNCTION_ASSEMBLY	102	1	0.515359	0.609658	1	0.810788	1
GOBP_REGULATION_OF_EXTENT_OF_CELL_GROWTH	102	1	0.515359	0.609658	1	0.886829	1
GOBP_LIPOSACCHARIDE_METABOLIC_PROCESS	102	1	0.515359	0.609658	1	0.674521	1
GOBP_POSITIVE_REGULATION_OF_CANONICAL_WNT_SIGNALING_PATHWAY	102	1	0.515359	0.609658	1	0.707391	1
GOBP_PEPTIDYL_AMINO_ACID_MODIFICATION	1139	8	0.187682	0.610099	1	0.930419	1
GOBP_REGULATION_OF_PROTEIN_CONTAINING_COMPLEX_ASSEMBLY	381	3	0.297482	0.612592	1	0.843536	1
GOCC_CONTRACTILE_FIBER	238	2	0.36161	0.613752	1	0.424406	1
GOBP_REGULATION_OF_PHOSPHATIDYLINOSITOL_3_KINASE_SIGNALING	103	1	0.505454	0.616531	1	0.585998	1
GOCC_GOLGI_LUMEN	103	1	0.505454	0.616531	1	0.450979	1
GOBP_REGULATION_OF_ACTIN_FILAMENT_ORGANIZATION	239	2	0.357329	0.61795	1	0.68369	1
GOBP_MITOTIC_NUCLEAR_DIVISION	277	1	-0.499204	0.619833	1	0.591837	1
GOBP_POSITIVE_REGULATION_OF_LOCOMOTION	532	4	0.252025	0.621873	1	0.516365	1
GOBP_NEGATIVE_REGULATION_OF_RESPONSE_TO_EXTERNAL_STIMULUS	384	3	0.289416	0.622251	1	0.445856	1
GOCC_LATE_ENDOSOME	276	1	-0.495521	0.622419	1	0.553377	1
GOBP_PRIMARY_ALCOHOL_METABOLIC_PROCESS	104	1	0.495645	0.623372	1	0.403339	1
GOBP_STRESS_FIBER_ASSEMBLY	104	1	0.495645	0.623372	1	0.658361	1
GOBP_PROTEIN_ACYLATION	241	2	0.348819	0.626331	1	0.940519	1
GOBP_MULTICELLULAR_ORGANISM_REPRODUCTION	838	6	0.204715	0.626812	1	0.489426	1
GOBP_NEGATIVE_REGULATION_OF_NUCLEOBASE_CONTAINING_COMPOUND_METABOLIC_PROCESS	1463	10	0.161386	0.627254	1	0.868648	1
GOBP_FOREBRAIN_DEVELOPMENT	386	3	0.284074	0.628686	1	0.954873	1
GOBP_OSSIFICATION	386	3	0.284074	0.628686	1	0.497318	1
GOBP_REGULATION_OF_CELLULAR_RESPONSE_TO_STRESS	668	3	-0.282909	0.629545	1	0.434051	1
GOBP_NEUROPEPTIDE_SIGNALING_PATHWAY	105	1	0.48593	0.63018	1	0.615871	1
GOBP_POSITIVE_REGULATION_OF_CHROMOSOME_ORGANIZATION	105	1	0.48593	0.63018	1	0.779026	1
GOBP_CHONDROCYTE_DIFFERENTIATION	105	1	0.48593	0.63018	1	0.556814	1
GOBP_MITOCHONDRIAL_MEMBRANE_ORGANIZATION	105	1	0.48593	0.63018	1	0.789145	1
GOBP_DOUBLE_STRAND_BREAK_REPAIR	272	1	-0.480656	0.632907	1	0.456328	1
GOBP_SMALL_GTPASE_MEDIATED_SIGNAL_TRANSDUCTION	472	2	-0.339813	0.634588	1	0.480587	1
GOBP_NUCLEOSIDE_PHOSPHATE_BIOSYNTHETIC_PROCESS	243	2	0.340379	0.634693	1	0.684421	1
GOBP_CELL_ACTIVATION	1040	5	-0.216445	0.636922	1	0.952344	1
GOBP_POSITIVE_REGULATION_OF_PEPTIDE_SECRETION	106	1	0.476308	0.636954	1	0.66456	1
GOBP_POSITIVE_REGULATION_OF_UBIQUITIN_DEPENDENT_PROTEIN_CATABOLIC_PROCESS	106	1	0.476308	0.636954	1	0.791925	1
GOBP_RESPONSE_TO_RETINOIC_ACID	106	1	0.476308	0.636954	1	0.535946	1
GOBP_UNSATURATED_FATTY_ACID_METABOLIC_PROCESS	106	1	0.476308	0.636954	1	0.511425	1
GOBP_STEM_CELL_PROLIFERATION	106	1	0.476308	0.636954	1	0.607464	1
GOBP_INTEGRIN_MEDIATED_SIGNALING_PATHWAY	106	1	0.476308	0.636954	1	0.47406	1
GOBP_REGULATION_OF_PEPTIDASE_ACTIVITY	389	3	0.27611	0.63833	1	0.358526	1
GOBP_LEUKOCYTE_CELL_CELL_ADHESION	389	3	0.27611	0.63833	1	0.373998	1
GOCC_SECRETORY_GRANULE	844	6	0.197199	0.639512	1	0.322773	1
GOBP_DNA_REPLICATION	268	1	-0.465573	0.643624	1	0.50068	1
GOBP_AUTOPHAGOSOME_ORGANIZATION	107	1	0.466777	0.643696	1	0.804672	1
GOBP_IN_UTERO_EMBRYONIC_DEVELOPMENT	391	3	0.270835	0.644753	1	0.695019	1
GOBP_ANIMAL_ORGAN_MORPHOGENESIS	1002	7	0.180352	0.645121	1	0.541516	1
GOCC_ACTIN_CYTOSKELETON	465	2	-0.324431	0.650009	1	0.65313	1
GOBP_METENCEPHALON_DEVELOPMENT	108	1	0.457334	0.650405	1	0.892819	1
GOBP_LONG_CHAIN_FATTY_ACID_METABOLIC_PROCESS	108	1	0.457334	0.650405	1	0.602243	1
GOBP_MYELOID_LEUKOCYTE_MEDIATED_IMMUNITY	108	1	0.457334	0.650405	1	0.443099	1
GOBP_INTERLEUKIN_1_PRODUCTION	108	1	0.457334	0.650405	1	0.378805	1
GOBP_REGULATION_OF_CELL_POPULATION_PROLIFERATION	1577	8	-0.164415	0.654789	1	0.868225	1
GOBP_PIGMENTATION	109	1	0.447979	0.65708	1	0.769898	1
GOBP_PYRUVATE_METABOLIC_PROCESS	109	1	0.447979	0.65708	1	0.695825	1
GOBP_POSITIVE_REGULATION_OF_LEUKOCYTE_CELL_CELL_ADHESION	263	1	-0.446402	0.657352	1	0.866265	1
GOBP_B_CELL_ACTIVATION	263	1	-0.446402	0.657352	1	0.833533	1
GOBP_MUSCLE_TISSUE_DEVELOPMENT	395	3	0.260364	0.657581	1	0.521645	1
GOBP_MICROTUBULE_BASED_PROCESS	841	4	-0.225536	0.658524	1	0.430089	1
GOBP_POSITIVE_REGULATION_OF_DNA_BINDING_TRANSCRIPTION_FACTOR_ACTIVITY	262	1	-0.442525	0.660142	1	0.653981	1
GOBP_CELLULAR_RESPONSE_TO_TOXIC_SUBSTANCE	110	1	0.438709	0.663722	1	0.45011	1
GOBP_ACTIN_CYTOSKELETON_REORGANIZATION	110	1	0.438709	0.663722	1	0.698839	1
GOBP_TISSUE_HOMEOSTASIS	250	2	0.311375	0.663784	1	0.563718	1
GOBP_POSITIVE_REGULATION_OF_RNA_METABOLIC_PROCESS	1750	9	-0.150977	0.664733	1	0.436981	1
GOBP_REGULATION_OF_DNA_RECOMBINATION	111	1	0.429524	0.67033	1	0.854145	1
GOCC_GOLGI_CISTERNA	111	1	0.429524	0.67033	1	0.64634	1
GOBP_CHLORIDE_TRANSPORT	111	1	0.429524	0.67033	1	0.744532	1
GOCC_NUCLEAR_ENVELOPE	456	2	-0.304316	0.670399	1	0.556578	1
GOBP_REGULATION_OF_LEUKOCYTE_PROLIFERATION	257	1	-0.422916	0.674327	1	0.949108	1
GOBP_REGULATION_OF_CIRCADIAN_RHYTHM	112	1	0.420421	0.676905	1	0.902801	1
GOBP_PROTON_TRANSMEMBRANE_TRANSPORT	112	1	0.420421	0.676905	1	0.693959	1
GOBP_LIMBIC_SYSTEM_DEVELOPMENT	112	1	0.420421	0.676905	1	0.938071	1
GOBP_NEGATIVE_REGULATION_OF_TRANSFERASE_ACTIVITY	255	1	-0.414966	0.680111	1	0.644329	1
GOCC_MITOCHONDRIAL_PROTEIN_CONTAINING_COMPLEX	254	2	0.295162	0.680276	1	0.5931	1
GOBP_CELLULAR_RESPONSE_TO_STRESS	1818	12	0.125556	0.681913	1	0.996511	1
GOCC_AUTOPHAGOSOME	113	1	0.4114	0.683447	1	0.830727	1
GOBP_RIBONUCLEOSIDE_DIPHOSPHATE_METABOLIC_PROCESS	113	1	0.4114	0.683447	1	0.801273	1
GOBP_VIRAL_PROCESS	405	3	0.234638	0.68953	1	0.634777	1
GOBP_LEUKOCYTE_APOPTOTIC_PROCESS	114	1	0.402458	0.689954	1	0.489182	1
GOBP_LIPID_OXIDATION	114	1	0.402458	0.689954	1	0.513995	1
GOBP_BLOOD_VESSEL_ENDOTHELIAL_CELL_MIGRATION	114	1	0.402458	0.689954	1	0.598233	1
GOBP_TYPE_II_INTERFERON_PRODUCTION	114	1	0.402458	0.689954	1	0.387267	1
GOBP_NEGATIVE_REGULATION_OF_RESPONSE_TO_BIOTIC_STIMULUS	114	1	0.402458	0.689954	1	0.526283	1
GOBP_AMINO_ACID_METABOLIC_PROCESS	257	2	0.283167	0.692578	1	0.704235	1
GOBP_VASCULAR_PROCESS_IN_CIRCULATORY_SYSTEM	257	2	0.283167	0.692578	1	0.634482	1
GOBP_NEGATIVE_REGULATION_OF_IMMUNE_SYSTEM_PROCESS	446	2	-0.281506	0.693818	1	0.953364	1
GOBP_NUCLEOSIDE_BISPHOSPHATE_METABOLIC_PROCESS	115	1	0.393595	0.696428	1	0.658813	1
GOBP_PROTEIN_POLYMERIZATION	258	2	0.2792	0.696665	1	0.902192	1
GOBP_ACTIVATION_OF_IMMUNE_RESPONSE	443	2	-0.274565	0.701003	1	0.946968	1
GOBP_REPRODUCTION	1364	7	-0.150202	0.701059	1	0.876209	1
GOBP_POSITIVE_REGULATION_OF_TRANSCRIPTION_BY_RNA_POLYMERASE_II	1190	8	0.140725	0.702163	1	0.854883	1
GOBP_REGULATION_OF_MITOTIC_NUCLEAR_DIVISION	116	1	0.384808	0.702868	1	0.650658	1
GOBP_TELENCEPHALON_DEVELOPMENT	260	2	0.271312	0.70482	1	0.949293	1
GOBP_RESPONSE_TO_PEPTIDE_HORMONE	410	3	0.222008	0.705425	1	0.663962	1
GOBP_BIOLOGICAL_PROCESS_INVOLVED_IN_INTERSPECIES_INTERACTION_BETWEEN_ORGANISMS	1540	8	-0.138435	0.706585	1	0.744985	1
GOBP_PROTEIN_TARGETING_TO_MEMBRANE	117	1	0.376097	0.709275	1	0.906214	1
GOBP_RESPONSE_TO_HYDROGEN_PEROXIDE	117	1	0.376097	0.709275	1	0.607916	1
GOBP_POSITIVE_REGULATION_OF_MAP_KINASE_ACTIVITY	117	1	0.376097	0.709275	1	0.68718	1
GOBP_REGULATION_OF_DOUBLE_STRAND_BREAK_REPAIR	117	1	0.376097	0.709275	1	0.975142	1
GOBP_NEGATIVE_REGULATION_OF_TRANSMEMBRANE_TRANSPORT	117	1	0.376097	0.709275	1	0.81222	1
GOBP_LYMPHOCYTE_MIGRATION	117	1	0.376097	0.709275	1	0.511869	1
GOBP_EMBRYONIC_APPENDAGE_MORPHOGENESIS	117	1	0.376097	0.709275	1	0.719724	1
GOBP_HISTONE_MODIFICATION	437	2	-0.260543	0.715598	1	0.407919	1
GOBP_DETOXIFICATION	118	1	0.367461	0.715648	1	0.502908	1
GOBP_RESPONSE_TO_ENDOPLASMIC_RETICULUM_STRESS	243	1	-0.365931	0.716191	1	0.725307	1
GOBP_REGULATION_OF_IMMUNE_SYSTEM_PROCESS	1358	9	0.126526	0.716641	1	0.386417	1
GOBP_RESPONSE_TO_TRANSFORMING_GROWTH_FACTOR_BETA	263	2	0.259591	0.716998	1	0.68805	1
GOBP_POSITIVE_REGULATION_OF_CELL_CYCLE_PROCESS	242	1	-0.361737	0.719307	1	0.680429	1
GOBP_NEUTROPHIL_MIGRATION	120	1	0.350405	0.728292	1	0.408607	1
GOBP_RESPONSE_TO_ACID_CHEMICAL	120	1	0.350405	0.728292	1	0.770304	1
GOBP_MESENCHYMAL_CELL_DIFFERENTIATION	239	1	-0.349051	0.728762	1	0.731231	1
GOBP_REGULATION_OF_CHROMOSOME_ORGANIZATION	238	1	-0.344787	0.731949	1	0.578322	1
GOBP_CELLULAR_RESPONSE_TO_DNA_DAMAGE_STIMULUS	801	4	-0.174371	0.732612	1	0.423586	1
GOBP_EAR_MORPHOGENESIS	121	1	0.341984	0.734563	1	0.720848	1
GOBP_CELLULAR_RESPONSE_TO_LIGHT_STIMULUS	121	1	0.341984	0.734563	1	0.77313	1
GOBP_CARBOHYDRATE_TRANSMEMBRANE_TRANSPORT	121	1	0.341984	0.734563	1	0.742047	1
GOBP_AMIDE_METABOLIC_PROCESS	1048	7	0.132605	0.734856	1	0.796286	1
GOBP_REGULATION_OF_PROTEIN_MODIFICATION_BY_SMALL_PROTEIN_CONJUGATION_OR_REMOVAL	237	1	-0.340506	0.735154	1	0.634919	1
GOBP_NEGATIVE_REGULATION_OF_GROWTH	237	1	-0.340506	0.735154	1	0.692281	1
GOBP_STRIATED_MUSCLE_CELL_DIFFERENTIATION	268	2	0.240349	0.737151	1	0.512971	1
GOBP_REGULATION_OF_RESPONSE_TO_STRESS	1371	9	0.1162	0.738877	1	0.6796	1
GOBP_REGULATION_OF_DNA_BINDING_TRANSCRIPTION_FACTOR_ACTIVITY	427	2	-0.236749	0.740602	1	0.727201	1
GOBP_CELLULAR_MODIFIED_AMINO_ACID_METABOLIC_PROCESS	122	1	0.333633	0.740801	1	0.680358	1
GOBP_INSULIN_RECEPTOR_SIGNALING_PATHWAY	122	1	0.333633	0.740801	1	0.775949	1
GOBP_PROTEIN_POLYUBIQUITINATION	235	1	-0.331889	0.741619	1	0.557976	1
GOBP_ESTABLISHMENT_OF_ORGANELLE_LOCALIZATION	422	3	0.192306	0.743314	1	0.959353	1
GOBP_PROTEIN_LOCALIZATION_TO_MITOCHONDRION	123	1	0.325349	0.747006	1	0.84764	1
GOBP_POSITIVE_REGULATION_OF_CELL_POPULATION_PROLIFERATION	895	6	0.135314	0.747865	1	0.498599	1
GOCC_VACUOLE	793	4	-0.163845	0.748196	1	0.652037	1
GOCC_CELL_SUBSTRATE_JUNCTION	425	3	0.185011	0.752722	1	0.572148	1
GOBP_RHO_PROTEIN_SIGNAL_TRANSDUCTION	124	1	0.317133	0.753176	1	0.641688	1
GOBP_GLAND_MORPHOGENESIS	124	1	0.317133	0.753176	1	0.595421	1
GOCC_FICOLIN_1_RICH_GRANULE_LUMEN	124	1	0.317133	0.753176	1	0.641688	1
GOBP_PROTEIN_CONTAINING_COMPLEX_DISASSEMBLY	230	1	-0.310024	0.758101	1	0.599647	1
GOBP_MICROTUBULE_POLYMERIZATION_OR_DEPOLYMERIZATION	125	1	0.308983	0.759313	1	0.936945	1
GOBP_MACROMOLECULE_DEACYLATION	125	1	0.308983	0.759313	1	0.985073	1
GOBP_HEMOSTASIS	228	1	-0.301145	0.764826	1	0.979777	1
GOBP_LYSOSOMAL_TRANSPORT	126	1	0.300898	0.765417	1	0.987327	1
GOBP_POSITIVE_REGULATION_OF_STRESS_ACTIVATED_PROTEIN_KINASE_SIGNALING_CASCADE	126	1	0.300898	0.765417	1	0.816995	1
GOBP_REGULATION_OF_IMMUNE_RESPONSE	784	4	-0.151879	0.766033	1	0.847175	1
GOBP_MYELOID_LEUKOCYTE_ACTIVATION	227	1	-0.296677	0.768217	1	0.961169	1
GOBP_REGULATION_OF_RESPONSE_TO_BIOTIC_STIMULUS	430	3	0.172963	0.768338	1	0.47621	1
GOBP_AMEBOIDAL_TYPE_CELL_MIGRATION	416	2	-0.209935	0.769107	1	0.80291	1
GOBP_REGULATION_OF_CELLULAR_LOCALIZATION	906	6	0.122411	0.771195	1	0.911497	1
GOBP_T_CELL_RECEPTOR_SIGNALING_PATHWAY	127	1	0.292877	0.771487	1	0.673493	1
GOBP_POSITIVE_REGULATION_OF_TRANSLATION	127	1	0.292877	0.771487	1	0.839081	1
GOBP_STEROID_HORMONE_MEDIATED_SIGNALING_PATHWAY	127	1	0.292877	0.771487	1	0.930597	1
GOBP_CYTOSKELETON_ORGANIZATION	1391	9	0.100491	0.773126	1	0.948875	1
GOBP_POSITIVE_REGULATION_OF_LYMPHOCYTE_DIFFERENTIATION	128	1	0.284919	0.777524	1	0.665423	1
GOBP_HEMATOPOIETIC_PROGENITOR_CELL_DIFFERENTIATION	128	1	0.284919	0.777524	1	0.730786	1
GOBP_ENDOTHELIUM_DEVELOPMENT	128	1	0.284919	0.777524	1	0.584848	1
GOBP_ORGANELLE_DISASSEMBLY	128	1	0.284919	0.777524	1	0.906538	1
GOBP_GERM_CELL_DEVELOPMENT	279	2	0.199242	0.780808	1	0.683989	1
GOBP_REGULATION_OF_LIPID_TRANSPORT	129	1	0.277023	0.783527	1	0.679612	1
GOBP_REGULATION_OF_FAT_CELL_DIFFERENTIATION	129	1	0.277023	0.783527	1	0.723083	1
GOBP_PROTEOLYSIS	1663	9	-0.0946976	0.785775	1	0.772218	1
GOBP_ACTIN_FILAMENT_ORGANIZATION	409	2	-0.192507	0.787805	1	0.757237	1
GOBP_LEUKOCYTE_DIFFERENTIATION	592	3	-0.15742	0.788445	1	0.982559	1
GOBP_INTRACELLULAR_RECEPTOR_SIGNALING_PATHWAY	281	2	0.191941	0.788641	1	0.749388	1
GOBP_BONE_DEVELOPMENT	221	1	-0.269451	0.788971	1	0.793714	1
GOBP_NUCLEOSIDE_DIPHOSPHATE_METABOLIC_PROCESS	130	1	0.269188	0.789497	1	0.911464	1
GOBP_POSITIVE_REGULATION_OF_PROTEOLYSIS_INVOLVED_IN_PROTEIN_CATABOLIC_PROCESS	130	1	0.269188	0.789497	1	0.954905	1
GOBP_MICROTUBULE_CYTOSKELETON_ORGANIZATION	591	3	-0.155667	0.790747	1	0.571456	1
GOBP_NEGATIVE_REGULATION_OF_CELL_ADHESION	282	2	0.18831	0.792544	1	0.689726	1
GOBP_HETEROCYCLE_CATABOLIC_PROCESS	438	3	0.153972	0.793149	1	0.892757	1
GOBP_ODONTOGENESIS	131	1	0.261413	0.795434	1	0.64091	1
GOBP_REGULATION_OF_MUSCLE_CELL_DIFFERENTIATION	131	1	0.261413	0.795434	1	0.770691	1
GOBP_SKELETAL_SYSTEM_MORPHOGENESIS	219	1	-0.260212	0.796048	1	0.809231	1
GOBP_ESTABLISHMENT_OR_MAINTENANCE_OF_CELL_POLARITY	219	1	-0.260212	0.796048	1	0.648361	1
GOBP_REGULATION_OF_EPITHELIAL_CELL_MIGRATION	218	1	-0.255561	0.799617	1	0.817133	1
GOBP_MACROMOLECULE_CATABOLIC_PROCESS	1301	7	-0.099107	0.800058	1	0.534255	1
GOBP_POSITIVE_REGULATION_OF_IMMUNE_SYSTEM_PROCESS	946	5	-0.116024	0.8003	1	0.838019	1
GOBP_SUPRAMOLECULAR_FIBER_ORGANIZATION	767	4	-0.128913	0.800611	1	0.763899	1
GOBP_POSITIVE_REGULATION_OF_MACROMOLECULE_BIOSYNTHETIC_PROCESS	1828	10	-0.0836933	0.801055	1	0.567622	1
GOBP_ERYTHROCYTE_HOMEOSTASIS	132	1	0.253697	0.801338	1	0.731892	1
GOBP_REGULATION_OF_CELL_SHAPE	132	1	0.253697	0.801338	1	0.803736	1
GOCC_COLLAGEN_CONTAINING_EXTRACELLULAR_MATRIX	403	2	-0.177333	0.804183	1	0.839067	1
GOBP_POSITIVE_REGULATION_OF_DNA_METABOLIC_PROCESS	285	2	0.177492	0.804205	1	0.944477	1
GOBP_NEGATIVE_REGULATION_OF_PEPTIDASE_ACTIVITY	216	1	-0.246196	0.806817	1	0.960905	1
GOBP_NEGATIVE_REGULATION_OF_KINASE_ACTIVITY	216	1	-0.246196	0.806817	1	0.743951	1
GOBP_PLATELET_ACTIVATION	133	1	0.24604	0.807209	1	0.658469	1
GOBP_MAMMARY_GLAND_DEVELOPMENT	133	1	0.24604	0.807209	1	0.70267	1
GOBP_IMMUNE_RESPONSE_REGULATING_SIGNALING_PATHWAY	401	2	-0.172226	0.809715	1	0.95905	1
GOBP_ACTIVATION_OF_INNATE_IMMUNE_RESPONSE	215	1	-0.241481	0.810448	1	0.984358	1
GOCC_NUCLEOLUS	940	5	-0.109296	0.811659	1	0.533358	1
GOBP_REGULATION_OF_PROTEASOMAL_UBIQUITIN_DEPENDENT_PROTEIN_CATABOLIC_PROCESS	134	1	0.23844	0.813048	1	0.964208	1
GOBP_RESPONSE_TO_TYPE_II_INTERFERON	134	1	0.23844	0.813048	1	0.532569	1
GOCC_OUTER_MEMBRANE	214	1	-0.236744	0.814099	1	0.7041	1
GOBP_RESPONSE_TO_IONIZING_RADIATION	135	1	0.230896	0.818853	1	0.81193	1
GOBP_PHOSPHATIDYLINOSITOL_3_KINASE_SIGNALING	135	1	0.230896	0.818853	1	0.802028	1
GOBP_NEGATIVE_REGULATION_OF_NEURON_PROJECTION_DEVELOPMENT	135	1	0.230896	0.818853	1	0.895432	1
GOBP_POSITIVE_REGULATION_OF_HORMONE_SECRETION	135	1	0.230896	0.818853	1	0.771758	1
GOBP_NEGATIVE_REGULATION_OF_CATALYTIC_ACTIVITY	606	4	0.116858	0.819035	1	0.740373	1
GOCC_NUCLEAR_OUTER_MEMBRANE_ENDOPLASMIC_RETICULUM_MEMBRANE_NETWORK	1112	6	-0.0951209	0.821114	1	0.777901	1
GOBP_HOMEOSTASIS_OF_NUMBER_OF_CELLS	290	2	0.159712	0.823467	1	0.732336	1
GOCC_MICROBODY	136	1	0.223408	0.824626	1	0.89036	1
GOBP_SMOOTHENED_SIGNALING_PATHWAY	136	1	0.223408	0.824626	1	0.998458	1
GOBP_PROTEOLYSIS_INVOLVED_IN_PROTEIN_CATABOLIC_PROCESS	755	4	-0.112404	0.825711	1	0.557892	1
GOBP_POSITIVE_REGULATION_OF_WNT_SIGNALING_PATHWAY	137	1	0.215975	0.830366	1	0.928494	1
GOBP_REGULATION_OF_HISTONE_MODIFICATION	137	1	0.215975	0.830366	1	0.98829	1
GOBP_REGULATION_OF_JNK_CASCADE	137	1	0.215975	0.830366	1	0.919717	1
GOCC_NUCLEAR_SPECK	393	2	-0.151543	0.832212	1	0.629816	1
GOBP_MYELOID_CELL_DIFFERENTIATION	393	2	-0.151543	0.832212	1	0.998497	1
GOBP_MEMBRANE_LIPID_BIOSYNTHETIC_PROCESS	138	1	0.208596	0.836073	1	0.956654	1
GOBP_REGULATION_OF_LYMPHOCYTE_DIFFERENTIATION	207	1	-0.202956	0.840256	1	0.955037	1
GOBP_EPITHELIAL_CELL_DEVELOPMENT	207	1	-0.202956	0.840256	1	0.993902	1
GOBP_T_CELL_DIFFERENTIATION	295	2	0.142233	0.842509	1	0.714432	1
GOBP_RHYTHMIC_PROCESS	296	2	0.138773	0.846291	1	0.994276	1
GOBP_CELLULAR_RESPONSE_TO_PEPTIDE_HORMONE_STIMULUS	296	2	0.138773	0.846291	1	0.84242	1
GOBP_REGULATION_OF_HEMOPOIESIS	388	2	-0.138405	0.846574	1	0.964307	1
GOBP_SMOOTH_MUSCLE_CELL_PROLIFERATION	140	1	0.193997	0.847392	1	0.701924	1
GOBP_ENSHEATHMENT_OF_NEURONS	140	1	0.193997	0.847392	1	0.892805	1
GOBP_REGULATION_OF_ACTIN_FILAMENT_LENGTH	140	1	0.193997	0.847392	1	0.86362	1
GOCC_GOLGI_STACK	140	1	0.193997	0.847392	1	0.86362	1
GOBP_CELLULAR_PROCESS_INVOLVED_IN_REPRODUCTION_IN_MULTICELLULAR_ORGANISM	387	2	-0.135757	0.849474	1	0.988184	1
GOBP_NEGATIVE_REGULATION_OF_GENE_EXPRESSION	944	6	0.0789584	0.851185	1	0.828287	1
GOBP_ANATOMICAL_STRUCTURE_FORMATION_INVOLVED_IN_MORPHOGENESIS	1108	7	0.0732293	0.851615	1	0.646094	1
GOBP_ORGANOPHOSPHATE_ESTER_TRANSPORT	141	1	0.186776	0.853003	1	0.808535	1
GOBP_SULFUR_COMPOUND_METABOLIC_PROCESS	298	2	0.131887	0.853827	1	0.800586	1
GOBP_AMIDE_BIOSYNTHETIC_PROCESS	782	5	0.0844988	0.853913	1	0.922032	1
GOBP_REGULATION_OF_CELLULAR_MACROMOLECULE_BIOSYNTHETIC_PROCESS	458	3	0.107945	0.854121	1	0.965972	1
GOBP_CELLULAR_COMPONENT_DISASSEMBLY	459	3	0.105695	0.857126	1	0.987726	1
GOBP_APPENDAGE_MORPHOGENESIS	142	1	0.179606	0.858582	1	0.89631	1
GOBP_TISSUE_MIGRATION	300	2	0.125046	0.861327	1	0.797639	1
GOBP_LYMPHOCYTE_ACTIVATION_INVOLVED_IN_IMMUNE_RESPONSE	201	1	-0.173079	0.863531	1	0.880499	1
GOBP_MONOATOMIC_ANION_TRANSPORT	143	1	0.172485	0.864129	1	0.925478	1
GOBP_REGULATION_OF_NUCLEAR_DIVISION	143	1	0.172485	0.864129	1	0.813978	1
GOBP_POSITIVE_REGULATION_OF_EPITHELIAL_CELL_MIGRATION	143	1	0.172485	0.864129	1	0.852584	1
GOCC_MICROTUBULE_ASSOCIATED_COMPLEX	143	1	0.172485	0.864129	1	0.9753	1
GOBP_BIOLOGICAL_PROCESS_INVOLVED_IN_INTERACTION_WITH_HOST	200	1	-0.168013	0.867489	1	0.985419	1
GOBP_EMBRYO_DEVELOPMENT	1086	6	-0.0698833	0.868071	1	0.819737	1
GOBP_CARBOHYDRATE_TRANSPORT	144	1	0.165415	0.869645	1	0.883117	1
GOBP_POSITIVE_REGULATION_OF_INTRACELLULAR_PROTEIN_TRANSPORT	144	1	0.165415	0.869645	1	0.988852	1
GOBP_REGULATION_OF_MITOCHONDRION_ORGANIZATION	144	1	0.165415	0.869645	1	0.980965	1
GOCC_CILIUM	627	4	0.0814294	0.873322	1	0.944801	1
GOBP_MONONUCLEAR_CELL_DIFFERENTIATION	465	3	0.0923004	0.875068	1	0.659385	1
GOBP_NEURAL_PRECURSOR_CELL_PROLIFERATION	145	1	0.158393	0.875129	1	0.986671	1
GOBP_HEPATICOBILIARY_SYSTEM_DEVELOPMENT	145	1	0.158393	0.875129	1	0.769295	1
GOBP_CYTOSKELETON_DEPENDENT_INTRACELLULAR_TRANSPORT	198	1	-0.157806	0.875475	1	0.598531	1
GOBP_POSITIVE_REGULATION_OF_PROTEIN_CATABOLIC_PROCESS	198	1	-0.157806	0.875475	1	0.772001	1
GOBP_NEGATIVE_REGULATION_OF_CELL_DIFFERENTIATION	628	4	0.0797712	0.875879	1	0.94176	1
GOBP_NEGATIVE_REGULATION_OF_PROTEOLYSIS	304	2	0.111499	0.876216	1	0.690166	1
GOBP_MUSCLE_CELL_PROLIFERATION	197	1	-0.152664	0.879503	1	0.991983	1
GOBP_LIPID_HOMEOSTASIS	146	1	0.15142	0.880582	1	0.741002	1
GOBP_REGULATION_OF_CELL_CELL_ADHESION	467	3	0.0878731	0.881013	1	0.667789	1
GOBP_MUSCLE_STRUCTURE_DEVELOPMENT	631	4	0.0748122	0.883537	1	0.726332	1
GOBP_SPHINGOLIPID_METABOLIC_PROCESS	147	1	0.144494	0.886003	1	0.982326	1
GOBP_RESPONSE_TO_UV	148	1	0.137615	0.891393	1	0.954604	1
GOBP_GOLGI_ORGANIZATION	148	1	0.137615	0.891393	1	0.995971	1
GOBP_ACTIN_FILAMENT_POLYMERIZATION	148	1	0.137615	0.891393	1	0.937482	1
GOBP_ALPHA_AMINO_ACID_METABOLIC_PROCESS	194	1	-0.13708	0.891727	1	0.879935	1
GOBP_INNATE_IMMUNE_RESPONSE_ACTIVATING_SIGNALING_PATHWAY	194	1	-0.13708	0.891727	1	0.890307	1
GOCC_LAMELLIPODIUM	193	1	-0.131832	0.895849	1	0.874989	1
GOBP_MEMBRANE_LIPID_METABOLIC_PROCESS	193	1	-0.131832	0.895849	1	0.80403	1
GOBP_REGULATION_OF_RESPONSE_TO_CYTOKINE_STIMULUS	149	1	0.130783	0.896752	1	0.749671	1
GOBP_NEGATIVE_REGULATION_OF_ENDOPEPTIDASE_ACTIVITY	149	1	0.130783	0.896752	1	0.70715	1
GOBP_SEXUAL_REPRODUCTION	801	5	0.059299	0.897179	1	0.723832	1
GOBP_REGULATION_OF_DNA_REPAIR	192	1	-0.126557	0.899996	1	0.645505	1
GOBP_DEFENSE_RESPONSE	1633	10	0.0410266	0.901723	1	0.355837	1
GOBP_HINDBRAIN_DEVELOPMENT	150	1	0.123996	0.90208	1	0.88758	1
GOBP_NEPHRON_DEVELOPMENT	150	1	0.123996	0.90208	1	0.870701	1
GOBP_REGULATION_OF_AXONOGENESIS	150	1	0.123996	0.90208	1	0.744512	1
GOBP_B_CELL_DIFFERENTIATION	150	1	0.123996	0.90208	1	0.720878	1
GOBP_POSITIVE_REGULATION_OF_CELLULAR_COMPONENT_BIOGENESIS	475	3	0.0703479	0.904611	1	0.845502	1
GOBP_MITOCHONDRIAL_GENE_EXPRESSION	151	1	0.117254	0.907378	1	0.944606	1
GOBP_ORGANELLE_ASSEMBLY	889	5	-0.050394	0.912527	1	0.76444	1
GOBP_MICROTUBULE_BASED_TRANSPORT	189	1	-0.110567	0.91258	1	0.640064	1
GOBP_ESTABLISHMENT_OF_CELL_POLARITY	152	1	0.110556	0.912644	1	0.911906	1
GOBP_RENAL_SYSTEM_DEVELOPMENT	314	2	0.0783888	0.912788	1	0.803291	1
GOBP_CELLULAR_RESPONSE_TO_XENOBIOTIC_STIMULUS	188	1	-0.10518	0.916824	1	0.911429	1
GOBP_OLEFINIC_COMPOUND_METABOLIC_PROCESS	153	1	0.103903	0.917881	1	0.697398	1
GOBP_POSITIVE_REGULATION_OF_AMIDE_METABOLIC_PROCESS	153	1	0.103903	0.917881	1	0.999019	1
GOBP_RESPONSE_TO_NUTRIENT	154	1	0.0972923	0.923087	1	0.753617	1
GOCC_NON_MOTILE_CILIUM	154	1	0.0972923	0.923087	1	0.993173	1
GOBP_ENTRY_INTO_HOST	154	1	0.0972923	0.923087	1	0.763972	1
GOBP_DNA_TEMPLATED_DNA_REPLICATION	154	1	0.0972923	0.923087	1	0.900872	1
GOBP_MALE_GAMETE_GENERATION	537	3	-0.0564136	0.923413	1	0.909142	1
GOBP_PEPTIDYL_SERINE_MODIFICATION	317	2	0.0686591	0.923575	1	0.913381	1
GOBP_NEGATIVE_REGULATION_OF_HYDROLASE_ACTIVITY	317	2	0.0686591	0.923575	1	0.782357	1
GOBP_ORGANIC_CYCLIC_COMPOUND_CATABOLIC_PROCESS	482	3	0.0552492	0.925012	1	0.99519	1
GOCC_RECYCLING_ENDOSOME	186	1	-0.0943213	0.925387	1	0.728821	1
GOBP_BRANCHING_MORPHOGENESIS_OF_AN_EPITHELIAL_TUBE	155	1	0.0907247	0.928263	1	0.777043	1
GOBP_REGULATION_OF_VIRAL_PROCESS	155	1	0.0907247	0.928263	1	0.855521	1
GOBP_POSITIVE_REGULATION_OF_VASCULATURE_DEVELOPMENT	155	1	0.0907247	0.928263	1	0.670387	1
GOBP_REGULATION_OF_MAP_KINASE_ACTIVITY	185	1	-0.0888482	0.929706	1	0.947962	1
GOCC_VESICLE_LUMEN	319	2	0.0622232	0.930718	1	0.63504	1
GOCC_EXTERNAL_ENCAPSULATING_STRUCTURE	534	3	-0.0506177	0.931262	1	0.761229	1
GOCC_MICROTUBULE_CYTOSKELETON	1224	7	-0.033428	0.931933	1	0.551286	1
GOBP_REGULATION_OF_LIPID_LOCALIZATION	156	1	0.0841992	0.933409	1	0.779848	1
GOBP_PEPTIDE_BIOSYNTHETIC_PROCESS	652	4	0.0407268	0.936433	1	0.977624	1
GOBP_REGULATION_OF_PROTEASOMAL_PROTEIN_CATABOLIC_PROCESS	183	1	-0.0778131	0.93842	1	0.772696	1
GOBP_REGULATION_OF_BODY_FLUID_LEVELS	357	2	-0.0530245	0.940921	1	0.802281	1
GOCC_FICOLIN_1_RICH_GRANULE	182	1	-0.0722504	0.942815	1	0.932067	1
GOBP_POSITIVE_REGULATION_OF_INTRACELLULAR_TRANSPORT	182	1	-0.0722504	0.942815	1	0.786076	1
GOBP_POSITIVE_REGULATION_OF_HEMOPOIESIS	182	1	-0.0722504	0.942815	1	0.896593	1
GOBP_ADAPTIVE_THERMOGENESIS	158	1	0.0712726	0.943611	1	0.863301	1
GOBP_POSITIVE_REGULATION_OF_CYTOSKELETON_ORGANIZATION	181	1	-0.0666572	0.947236	1	0.830878	1
GOBP_HORMONE_MEDIATED_SIGNALING_PATHWAY	181	1	-0.0666572	0.947236	1	0.843754	1
GOBP_NEGATIVE_REGULATION_OF_CELL_GROWTH	181	1	-0.0666572	0.947236	1	0.850286	1
GOBP_RAS_PROTEIN_SIGNAL_TRANSDUCTION	324	2	0.0463063	0.948409	1	0.898076	1
GOBP_RECOMBINATIONAL_REPAIR	159	1	0.0648705	0.948668	1	0.831176	1
GOBP_REGULATION_OF_ENDOTHELIAL_CELL_MIGRATION	159	1	0.0648705	0.948668	1	0.911467	1
GOBP_VACUOLAR_TRANSPORT	159	1	0.0648705	0.948668	1	0.812292	1
GOBP_TRANSPORT_ALONG_MICROTUBULE	159	1	0.0648705	0.948668	1	0.725559	1
GOBP_REGULATION_OF_RAS_PROTEIN_SIGNAL_TRANSDUCTION	180	1	-0.0610331	0.951683	1	0.858707	1
GOBP_PROTEIN_KINASE_B_SIGNALING	180	1	-0.0610331	0.951683	1	0.994525	1
GOBP_POSITIVE_REGULATION_OF_LEUKOCYTE_PROLIFERATION	160	1	0.0585083	0.953696	1	0.640808	1
GOBP_ORGAN_GROWTH	160	1	0.0585083	0.953696	1	0.905001	1
GOBP_DEVELOPMENTAL_PROCESS_INVOLVED_IN_REPRODUCTION	868	5	-0.0251957	0.956202	1	0.840111	1
GOBP_REGULATION_OF_DNA_METABOLIC_PROCESS	493	3	0.0319516	0.956588	1	0.751118	1
GOBP_NEGATIVE_REGULATION_OF_MAPK_CASCADE	161	1	0.0521858	0.958694	1	0.967859	1
GOBP_MUSCLE_ORGAN_DEVELOPMENT	327	2	0.0368724	0.958908	1	0.820153	1
GOBP_INORGANIC_ANION_TRANSPORT	178	1	-0.049691	0.960655	1	0.947426	1
GOBP_NEGATIVE_REGULATION_OF_CELL_POPULATION_PROLIFERATION	663	4	0.0232957	0.963612	1	0.858925	1
GOBP_REGULATION_OF_CELL_DIVISION	177	1	-0.0439722	0.965181	1	0.964712	1
GOBP_ACTIN_POLYMERIZATION_OR_DEPOLYMERIZATION	177	1	-0.0439722	0.965181	1	0.919953	1
GOBP_CILIUM_ORGANIZATION	349	2	-0.0298034	0.966775	1	0.814364	1
GOBP_POSITIVE_REGULATION_OF_SUPRAMOLECULAR_FIBER_ORGANIZATION	163	1	0.0396573	0.968603	1	0.955983	1
GOBP_MITOCHONDRIAL_TRANSPORT	176	1	-0.0382212	0.969733	1	0.866061	1
GOBP_REGULATION_OF_T_CELL_DIFFERENTIATION	176	1	-0.0382212	0.969733	1	0.943693	1
GOBP_REGULATION_OF_INNATE_IMMUNE_RESPONSE	347	2	-0.0239161	0.973336	1	0.750643	1
GOBP_SIGNAL_TRANSDUCTION_BY_P53_CLASS_MEDIATOR	164	1	0.0334505	0.973515	1	0.949606	1
GOBP_GLUCOSE_METABOLIC_PROCESS	175	1	-0.0324375	0.974312	1	0.999534	1
GOBP_APPENDAGE_DEVELOPMENT	175	1	-0.0324375	0.974312	1	0.931271	1
GOBP_REGENERATION	175	1	-0.0324375	0.974312	1	0.966762	1
GOBP_PEPTIDYL_LYSINE_MODIFICATION	346	2	-0.0209598	0.976631	1	0.67894	1
GOBP_EMBRYO_DEVELOPMENT_ENDING_IN_BIRTH_OR_EGG_HATCHING	669	4	0.0139058	0.978274	1	0.966867	1
GOBP_NEGATIVE_REGULATION_OF_DEVELOPMENTAL_PROCESS	856	5	-0.0105331	0.981683	1	0.933679	1
GOBP_NEGATIVE_REGULATION_OF_ORGANELLE_ORGANIZATION	334	2	0.0151885	0.983066	1	0.843861	1
GOBP_NEGATIVE_REGULATION_OF_PHOSPHORYLATION	344	2	-0.0150219	0.98325	1	0.885164	1
GOBP_NOTCH_SIGNALING_PATHWAY	166	1	0.0211492	0.983252	1	0.942229	1
GOBP_JNK_CASCADE	166	1	0.0211492	0.983252	1	0.927448	1
GOBP_RESPONSE_TO_TEMPERATURE_STIMULUS	173	1	-0.0207707	0.98355	1	0.927976	1
GOBP_SPERMATID_DIFFERENTIATION	173	1	-0.0207707	0.98355	1	0.892232	1
GOBP_SIGNAL_TRANSDUCTION_IN_RESPONSE_TO_DNA_DAMAGE	173	1	-0.0207707	0.98355	1	0.871629	1
GOBP_CYTOKINESIS	167	1	0.0150539	0.988078	1	0.896804	1
GOBP_STEROID_BIOSYNTHETIC_PROCESS	167	1	0.0150539	0.988078	1	0.858437	1
GOBP_SKELETAL_MUSCLE_ORGAN_DEVELOPMENT	167	1	0.0150539	0.988078	1	0.922136	1
GOBP_ANTIGEN_RECEPTOR_MEDIATED_SIGNALING_PATHWAY	171	1	-0.00896867	0.992897	1	0.878031	1
GOBP_PEPTIDYL_LYSINE_ACETYLATION	171	1	-0.00896867	0.992897	1	0.768595	1
GOBP_REGULATION_OF_PROTEIN_SERINE_THREONINE_KINASE_ACTIVITY	341	2	-0.00605085	0.993253	1	0.969591	1
GOBP_LEUKOCYTE_PROLIFERATION	337	2	0.00603259	0.993274	1	0.669844	1
GOBP_GAMETE_GENERATION	677	4	0.001512	0.997637	1	0.8452	1
GOCC_MITOTIC_SPINDLE	169	1	0.00297177	0.997646	1	0.886003	1
GOCC_EARLY_ENDOSOME_MEMBRANE	169	1	0.00297177	0.997646	1	0.832787	1
GOCC_CULLIN_RING_UBIQUITIN_LIGASE_COMPLEX	169	1	0.00297177	0.997646	1	0.754579	1
GOBP_LYMPHOCYTE_AGGREGATION	5	0	0	1	1	1	1
GOCC_MKS_COMPLEX	13	0	0	1	1	1	1
GOCC_ESCRT_COMPLEX	27	0	0	1	1	1	1
GOCC_GROWTH_FACTOR_COMPLEX	8	0	0	1	1	1	1
GOBP_IP_10_PRODUCTION	4	0	0	1	1	1	1
GOCC_DERLIN_1_RETROTRANSLOCATION_COMPLEX	7	0	0	1	1	1	1
GOCC_TOR_COMPLEX	10	0	0	1	1	1	1
GOCC_DENDRITE_CYTOPLASM	28	0	0	1	1	1	1
GOBP_PROTEIN_UFMYLATION	6	0	0	1	1	1	1
GOCC_CARBOXY_TERMINAL_DOMAIN_PROTEIN_KINASE_COMPLEX	18	0	0	1	1	1	1
GOCC_SMN_COMPLEX	10	0	0	1	1	1	1
GOCC_SUPER_ELONGATION_COMPLEX	6	0	0	1	1	1	1
GOCC_INSULIN_RESPONSIVE_COMPARTMENT	6	0	0	1	1	1	1
GOCC_ENDOLYSOSOME_LUMEN	5	0	0	1	1	1	1
GOCC_ENDOLYSOSOME_MEMBRANE	19	0	0	1	1	1	1
GOCC_T_CELL_RECEPTOR_COMPLEX	13	0	0	1	1	1	1
GOCC_RUFFLE_MEMBRANE	97	0	0	1	1	1	1
GOCC_ALPHA_BETA_T_CELL_RECEPTOR_COMPLEX	5	0	0	1	1	1	1
GOBP_CELLULAR_RESPONSE_TO_ARSENIC_CONTAINING_SUBSTANCE	20	0	0	1	1	1	1
GOCC_MULTIVESICULAR_BODY_MEMBRANE	26	0	0	1	1	1	1
GOCC_GROWTH_CONE_MEMBRANE	7	0	0	1	1	1	1
GOCC_MICROTUBULE_MINUS_END	6	0	0	1	1	1	1
GOBP_GRANULOCYTE_COLONY_STIMULATING_FACTOR_PRODUCTION	5	0	0	1	1	1	1
GOCC_MYOSIN_FILAMENT	24	0	0	1	1	1	1
GOBP_CELLULAR_RESPONSE_TO_ZINC_ION	20	0	0	1	1	1	1
GOBP_CELLULAR_RESPONSE_TO_MAGNESIUM_ION	7	0	0	1	1	1	1
GOBP_OTIC_VESICLE_DEVELOPMENT	15	0	0	1	1	1	1
GOCC_FC_RECEPTOR_COMPLEX	5	0	0	1	1	1	1
GOCC_PROTEIN_LIPID_COMPLEX	38	0	0	1	1	1	1
GOBP_CELLULAR_RESPONSE_TO_LITHIUM_ION	14	0	0	1	1	1	1
GOCC_CATSPER_COMPLEX	11	0	0	1	1	1	1
GOBP_OTIC_VESICLE_MORPHOGENESIS	10	0	0	1	1	1	1
GOCC_CILIARY_BASAL_BODY	142	0	0	1	1	1	1
GOCC_INNER_DYNEIN_ARM	4	0	0	1	1	1	1
GOCC_PARANODAL_JUNCTION	8	0	0	1	1	1	1
GOCC_PROTEIN_DNA_COMPLEX	128	0	0	1	1	1	1
GOCC_OUTER_DYNEIN_ARM	9	0	0	1	1	1	1
GOBP_CELLULAR_RESPONSE_TO_IRON_ION	9	0	0	1	1	1	1
GOCC_MYOFILAMENT	25	0	0	1	1	1	1
GOBP_MACROPHAGE_INFLAMMATORY_PROTEIN_1_ALPHA_PRODUCTION	6	0	0	1	1	1	1
GOCC_PERINUCLEAR_THECA	5	0	0	1	1	1	1
GOCC_KAINATE_SELECTIVE_GLUTAMATE_RECEPTOR_COMPLEX	5	0	0	1	1	1	1
GOBP_CHEMOKINE_C_C_MOTIF_LIGAND_5_PRODUCTION	11	0	0	1	1	1	1
GOCC_FILTRATION_DIAPHRAGM	8	0	0	1	1	1	1
GOBP_CELLULAR_RESPONSE_TO_MANGANESE_ION	12	0	0	1	1	1	1
GOBP_MONOCYTE_CHEMOTACTIC_PROTEIN_1_PRODUCTION	18	0	0	1	1	1	1
GOCC_RNA_N6_METHYLADENOSINE_METHYLTRANSFERASE_COMPLEX	8	0	0	1	1	1	1
GOBP_CELLULAR_RESPONSE_TO_HYPEROXIA	5	0	0	1	1	1	1
GOCC_CORTICAL_ENDOPLASMIC_RETICULUM	5	0	0	1	1	1	1
GOCC_DNA_POLYMERASE_COMPLEX	19	0	0	1	1	1	1
GOBP_REGULATION_OF_SMOOTH_MUSCLE_CELL_CHEMOTAXIS	6	0	0	1	1	1	1
GOBP_ESTABLISHMENT_OF_PROTEIN_LOCALIZATION_TO_CHROMATIN	6	0	0	1	1	1	1
GOBP_PROTEIN_LOCALIZATION_TO_CHROMATIN	30	0	0	1	1	1	1
GOBP_RIBONUCLEOPROTEIN_COMPLEX_LOCALIZATION	8	0	0	1	1	1	1
GOCC_SEPTIN_CYTOSKELETON	2	0	0	1	1	1	1
GOCC_CLEAVAGE_FURROW	51	0	0	1	1	1	1
GOBP_RESOLUTION_OF_RECOMBINATION_INTERMEDIATES	6	0	0	1	1	1	1
GOBP_PROTEIN_K48_LINKED_DEUBIQUITINATION	25	0	0	1	1	1	1
GOBP_RESPONSE_TO_PARATHYROID_HORMONE	13	0	0	1	1	1	1
GOCC_SPECIFIC_GRANULE	156	0	0	1	1	1	1
GOBP_NEGATIVE_REGULATION_OF_MONONUCLEAR_CELL_MIGRATION	21	0	0	1	1	1	1
GOBP_DNA_CONFORMATION_CHANGE	84	0	0	1	1	1	1
GOCC_AZUROPHIL_GRANULE	150	0	0	1	1	1	1
GOCC_CELL_DIVISION_SITE	60	0	0	1	1	1	1
GOCC_CHROMAFFIN_GRANULE	13	0	0	1	1	1	1
GOBP_RNA_3_URIDYLATION	1	0	0	1	1	1	1
GOBP_COMMISSURAL_NEURON_AXON_GUIDANCE	11	0	0	1	1	1	1
GOCC_CHROMOSOME_PASSENGER_COMPLEX	6	0	0	1	1	1	1
GOBP_RESPONSE_TO_INDOLE_3_METHANOL	6	0	0	1	1	1	1
GOBP_POSITIVE_REGULATION_OF_PHOSPHOLIPID_BIOSYNTHETIC_PROCESS	9	0	0	1	1	1	1
GOBP_CELLULAR_RESPONSE_TO_INDOLE_3_METHANOL	5	0	0	1	1	1	1
GOCC_DENSE_CORE_GRANULE_MEMBRANE	7	0	0	1	1	1	1
GOCC_CHROMAFFIN_GRANULE_MEMBRANE	9	0	0	1	1	1	1
GOCC_BLEB	9	0	0	1	1	1	1
GOBP_SMOOTH_MUSCLE_CELL_CHEMOTAXIS	8	0	0	1	1	1	1
GOCC_GOLGI_CISTERNA_MEMBRANE	86	0	0	1	1	1	1
GOCC_IMMUNOGLOBULIN_COMPLEX_CIRCULATING	1	0	0	1	1	1	1
GOBP_POSITIVE_REGULATION_OF_CHEMOKINE_C_C_MOTIF_LIGAND_5_PRODUCTION	6	0	0	1	1	1	1
GOCC_CBM_COMPLEX	5	0	0	1	1	1	1
GOCC_CUTICULAR_PLATE	9	0	0	1	1	1	1
GOBP_CELLULAR_RESPONSE_TO_AMMONIUM_ION	5	0	0	1	1	1	1
GOBP_POSITIVE_REGULATION_OF_GRANULOCYTE_CHEMOTAXIS	26	0	0	1	1	1	1
GOCC_FILOPODIUM_TIP	18	0	0	1	1	1	1
GOCC_ACTIN_FILAMENT_BUNDLE	71	0	0	1	1	1	1
GOCC_STEREOCILIUM_TIP	19	0	0	1	1	1	1
GOCC_STEREOCILIUM_BUNDLE	58	0	0	1	1	1	1
GOBP_NEGATIVE_REGULATION_OF_MONOCYTE_CHEMOTACTIC_PROTEIN_1_PRODUCTION	5	0	0	1	1	1	1
GOCC_GAMMA_DELTA_T_CELL_RECEPTOR_COMPLEX	3	0	0	1	1	1	1
GOBP_CELLULAR_RESPONSE_TO_ANTIBIOTIC	13	0	0	1	1	1	1
GOBP_CELLULAR_RESPONSE_TO_LEUCINE	9	0	0	1	1	1	1
GOBP_CELLULAR_RESPONSE_TO_ACID_CHEMICAL	76	0	0	1	1	1	1
GOBP_POSITIVE_REGULATION_OF_MONOCYTE_CHEMOTACTIC_PROTEIN_1_PRODUCTION	13	0	0	1	1	1	1
GOBP_CELLULAR_RESPONSE_TO_MURAMYL_DIPEPTIDE	9	0	0	1	1	1	1
GOCC_PHOTORECEPTOR_CONNECTING_CILIUM	37	0	0	1	1	1	1
GOBP_CELLULAR_RESPONSE_TO_PEPTIDOGLYCAN	6	0	0	1	1	1	1
GOBP_NEGATIVE_REGULATION_OF_CHEMOKINE_C_C_MOTIF_LIGAND_5_PRODUCTION	5	0	0	1	1	1	1
GOCC_MISMATCH_REPAIR_COMPLEX	7	0	0	1	1	1	1
GOCC_NUCLEAR_RNA_EXPORT_FACTOR_COMPLEX	7	0	0	1	1	1	1
GOCC_PARASPECKLES	7	0	0	1	1	1	1
GOCC_NUCLEAR_INCLUSION_BODY	11	0	0	1	1	1	1
GOCC_EXTRINSIC_COMPONENT_OF_ENDOPLASMIC_RETICULUM_MEMBRANE	7	0	0	1	1	1	1
GOCC_MCM_COMPLEX	8	0	0	1	1	1	1
GOCC_AMPA_GLUTAMATE_RECEPTOR_COMPLEX	26	0	0	1	1	1	1
GOCC_NLS_DEPENDENT_PROTEIN_NUCLEAR_IMPORT_COMPLEX	10	0	0	1	1	1	1
GOBP_NEGATIVE_REGULATION_OF_GRANULOCYTE_CHEMOTAXIS	4	0	0	1	1	1	1
GOCC_SARCOPLASMIC_RETICULUM_LUMEN	9	0	0	1	1	1	1
GOBP_CELLULAR_RESPONSE_TO_CAFFEINE	10	0	0	1	1	1	1
GOCC_SODIUM_CHANNEL_COMPLEX	19	0	0	1	1	1	1
GOCC_CHLORIDE_CHANNEL_COMPLEX	52	0	0	1	1	1	1
GOCC_METHYLTRANSFERASE_COMPLEX	88	0	0	1	1	1	1
GOBP_CELLULAR_HYPOTONIC_RESPONSE	10	0	0	1	1	1	1
GOBP_CELLULAR_RESPONSE_TO_ESTRADIOL_STIMULUS	39	0	0	1	1	1	1
GOCC_PHAGOPHORE_ASSEMBLY_SITE_MEMBRANE	18	0	0	1	1	1	1
GOBP_CELLULAR_RESPONSE_TO_ESTROGEN_STIMULUS	17	0	0	1	1	1	1
GOCC_ELONGATOR_HOLOENZYME_COMPLEX	5	0	0	1	1	1	1
GOCC_METHYLOSOME	13	0	0	1	1	1	1
GOCC_PICLN_SM_PROTEIN_COMPLEX	6	0	0	1	1	1	1
GOCC_SMN_SM_PROTEIN_COMPLEX	17	0	0	1	1	1	1
GOBP_CELLULAR_RESPONSE_TO_PROGESTERONE_STIMULUS	6	0	0	1	1	1	1
GOCC_RDNA_HETEROCHROMATIN	4	0	0	1	1	1	1
GOCC_CHROMATOID_BODY	11	0	0	1	1	1	1
GOBP_CELLULAR_RESPONSE_TO_X_RAY	13	0	0	1	1	1	1
GOCC_MICROTUBULE_ORGANIZING_CENTER_ATTACHMENT_SITE	10	0	0	1	1	1	1
GOCC_PHOSPHATIDYLINOSITOL_3_KINASE_COMPLEX_CLASS_III	6	0	0	1	1	1	1
GOBP_CELLULAR_RESPONSE_TO_PROSTAGLANDIN_E_STIMULUS	15	0	0	1	1	1	1
GOCC_BRAHMA_COMPLEX	14	0	0	1	1	1	1
GOBP_CELLULAR_RESPONSE_TO_PROSTAGLANDIN_STIMULUS	20	0	0	1	1	1	1
GOBP_CELLULAR_RESPONSE_TO_LIGHT_INTENSITY	4	0	0	1	1	1	1
GOBP_CELLULAR_RESPONSE_TO_GLUCAGON_STIMULUS	10	0	0	1	1	1	1
GOBP_CELLULAR_RESPONSE_TO_PARATHYROID_HORMONE_STIMULUS	10	0	0	1	1	1	1
GOCC_TRANSCRIPTION_FACTOR_TFTC_COMPLEX	18	0	0	1	1	1	1
GOCC_ARYL_HYDROCARBON_RECEPTOR_COMPLEX	6	0	0	1	1	1	1
GOBP_CELLULAR_HYPEROSMOTIC_SALINITY_RESPONSE	7	0	0	1	1	1	1
GOCC_ENDOPLASMIC_RETICULUM_CHAPERONE_COMPLEX	11	0	0	1	1	1	1
GOBP_CELLULAR_RESPONSE_TO_TESTOSTERONE_STIMULUS	12	0	0	1	1	1	1
GOCC_HIGH_DENSITY_LIPOPROTEIN_PARTICLE	27	0	0	1	1	1	1
GOBP_CELLULAR_RESPONSE_TO_OXYGEN_RADICAL	20	0	0	1	1	1	1
GOBP_CELLULAR_RESPONSE_TO_HYDROPEROXIDE	9	0	0	1	1	1	1
GOBP_CELLULAR_RESPONSE_TO_WATER_STIMULUS	6	0	0	1	1	1	1
GOBP_REGULATION_OF_HISTONE_H3_K14_ACETYLATION	5	0	0	1	1	1	1
GOCC_SPHERICAL_HIGH_DENSITY_LIPOPROTEIN_PARTICLE	8	0	0	1	1	1	1
GOBP_CELLULAR_RESPONSE_TO_PH	25	0	0	1	1	1	1
GOCC_LOW_DENSITY_LIPOPROTEIN_PARTICLE	12	0	0	1	1	1	1
GOBP_SUCCINATE_TRANSMEMBRANE_TRANSPORT	6	0	0	1	1	1	1
GOBP_CELLULAR_RESPONSE_TO_ACIDIC_PH	15	0	0	1	1	1	1
GOCC_TRIGLYCERIDE_RICH_PLASMA_LIPOPROTEIN_PARTICLE	19	0	0	1	1	1	1
GOCC_VCP_NPL4_UFD1_AAA_ATPASE_COMPLEX	7	0	0	1	1	1	1
GOBP_CELLULAR_RESPONSE_TO_HISTAMINE	7	0	0	1	1	1	1
GOBP_CELLULAR_RESPONSE_TO_PURINE_CONTAINING_COMPOUND	13	0	0	1	1	1	1
GOCC_PWP2P_CONTAINING_SUBCOMPLEX_OF_90S_PRERIBOSOME	5	0	0	1	1	1	1
GOBP_CELLULAR_RESPONSE_TO_OSMOTIC_STRESS	50	0	0	1	1	1	1
GOCC_NUCLEAR_PERIPHERY	144	0	0	1	1	1	1
GOCC_CENTRIOLAR_SATELLITE	106	0	0	1	1	1	1
GOBP_CELLULAR_RESPONSE_TO_FATTY_ACID	34	0	0	1	1	1	1
GOBP_CELLULAR_RESPONSE_TO_SALT_STRESS	12	0	0	1	1	1	1
GOBP_CELLULAR_HYPEROSMOTIC_RESPONSE	15	0	0	1	1	1	1
GOCC_BBSOME	8	0	0	1	1	1	1
GOCC_CHROMOSOME_CENTROMERIC_CORE_DOMAIN	2	0	0	1	1	1	1
GOCC_RNA_CAP_BINDING_COMPLEX	11	0	0	1	1	1	1
GOCC_GID_COMPLEX	5	0	0	1	1	1	1
GOBP_CELLULAR_RESPONSE_TO_LUTEINIZING_HORMONE_STIMULUS	6	0	0	1	1	1	1
GOBP_CELLULAR_RESPONSE_TO_ALKALOID	35	0	0	1	1	1	1
GOBP_CELLULAR_RESPONSE_TO_UV_A	11	0	0	1	1	1	1
GOCC_HISTONE_METHYLTRANSFERASE_COMPLEX	58	0	0	1	1	1	1
GOBP_CELLULAR_RESPONSE_TO_ATP	18	0	0	1	1	1	1
GOCC_PROTON_TRANSPORTING_TWO_SECTOR_ATPASE_COMPLEX_PROTON_TRANSPORTING_DOMAIN	12	0	0	1	1	1	1
GOCC_MYELIN_SHEATH_ADAXONAL_REGION	5	0	0	1	1	1	1
GOCC_PROTON_TRANSPORTING_V_TYPE_ATPASE_COMPLEX	27	0	0	1	1	1	1
GOCC_RIBONUCLEOPROTEIN_GRANULE	260	0	0	1	1	1	1
GOCC_EGG_COAT	5	0	0	1	1	1	1
GOCC_INTERPHOTORECEPTOR_MATRIX	6	0	0	1	1	1	1
GOCC_ENDOPLASMIC_RETICULUM_GOLGI_INTERMEDIATE_COMPARTMENT_MEMBRANE	74	0	0	1	1	1	1
GOCC_CIS_GOLGI_NETWORK_MEMBRANE	8	0	0	1	1	1	1
GOCC_SEH1_ASSOCIATED_COMPLEX	8	0	0	1	1	1	1
GOBP_GENOMIC_IMPRINTING	12	0	0	1	1	1	1
GOCC_PROTON_TRANSPORTING_TWO_SECTOR_ATPASE_COMPLEX_CATALYTIC_DOMAIN	12	0	0	1	1	1	1
GOCC_SITE_OF_DOUBLE_STRAND_BREAK	66	0	0	1	1	1	1
GOBP_SEMAPHORIN_PLEXIN_SIGNALING_PATHWAY	43	0	0	1	1	1	1
GOBP_DOPAMINERGIC_NEURON_DIFFERENTIATION	41	0	0	1	1	1	1
GOBP_DIPHOSPHOINOSITOL_POLYPHOSPHATE_METABOLIC_PROCESS	4	0	0	1	1	1	1
GOCC_WEIBEL_PALADE_BODY	5	0	0	1	1	1	1
GOCC_DNA_RECOMBINASE_MEDIATOR_COMPLEX	7	0	0	1	1	1	1
GOCC_CILIARY_TRANSITION_ZONE	61	0	0	1	1	1	1
GOCC_TRANSCRIPTION_FACTOR_AP_1_COMPLEX	5	0	0	1	1	1	1
GOCC_ENDOLYSOSOME	28	0	0	1	1	1	1
GOBP_CELLULAR_RESPONSE_TO_COCAINE	8	0	0	1	1	1	1
GOBP_PROTEIN_LOCALIZATION_TO_CHROMOSOME_CENTROMERIC_REGION	24	0	0	1	1	1	1
GOBP_CELLULAR_RESPONSE_TO_DEXAMETHASONE_STIMULUS	26	0	0	1	1	1	1
GOBP_CELLULAR_RESPONSE_TO_NICOTINE	8	0	0	1	1	1	1
GOCC_MYELIN_SHEATH_ABAXONAL_REGION	6	0	0	1	1	1	1
GOBP_CELLULAR_RESPONSE_TO_TEMPERATURE_STIMULUS	5	0	0	1	1	1	1
GOBP_CELLULAR_RESPONSE_TO_STEROL_DEPLETION	15	0	0	1	1	1	1
GOBP_CELLULAR_RESPONSE_TO_UV_C	5	0	0	1	1	1	1
GOCC_ESC_E_Z_COMPLEX	9	0	0	1	1	1	1
GOCC_PARANODE_REGION_OF_AXON	11	0	0	1	1	1	1
GOBP_CELLULAR_RESPONSE_TO_ETHER	6	0	0	1	1	1	1
GOCC_NODE_OF_RANVIER	16	0	0	1	1	1	1
GOBP_CELLULAR_RESPONSE_TO_ETHANOL	14	0	0	1	1	1	1
GOCC_PRC1_COMPLEX	16	0	0	1	1	1	1
GOCC_EXON_EXON_JUNCTION_COMPLEX	10	0	0	1	1	1	1
GOCC_CORVET_COMPLEX	7	0	0	1	1	1	1
GOCC_CILIARY_ROOTLET	11	0	0	1	1	1	1
GOCC_MICROTUBULE_PLUS_END	24	0	0	1	1	1	1
GOCC_AZUROPHIL_GRANULE_MEMBRANE	56	0	0	1	1	1	1
GOBP_CELLULAR_RESPONSE_TO_LAMINAR_FLUID_SHEAR_STRESS	7	0	0	1	1	1	1
GOCC_PROTON_TRANSPORTING_V_TYPE_ATPASE_V1_DOMAIN	11	0	0	1	1	1	1
GOCC_AZUROPHIL_GRANULE_LUMEN	87	0	0	1	1	1	1
GOCC_SPECIFIC_GRANULE_MEMBRANE	88	0	0	1	1	1	1
GOBP_CELLULAR_RESPONSE_TO_TYPE_II_INTERFERON	112	0	0	1	1	1	1
GOBP_SKELETAL_MUSCLE_ACETYLCHOLINE_GATED_CHANNEL_CLUSTERING	9	0	0	1	1	1	1
GOCC_SPECIFIC_GRANULE_LUMEN	61	0	0	1	1	1	1
GOCC_CD40_RECEPTOR_COMPLEX	11	0	0	1	1	1	1
GOCC_MON1_CCZ1_COMPLEX	4	0	0	1	1	1	1
GOBP_CELLULAR_RESPONSE_TO_CGMP	7	0	0	1	1	1	1
GOBP_CELLULAR_RESPONSE_TO_NITROSATIVE_STRESS	6	0	0	1	1	1	1
GOCC_PROTON_TRANSPORTING_V_TYPE_ATPASE_V0_DOMAIN	12	0	0	1	1	1	1
GOCC_SPERM_FIBROUS_SHEATH	7	0	0	1	1	1	1
GOBP_CELLULAR_RESPONSE_TO_UV_B	11	0	0	1	1	1	1
GOBP_POSITIVE_REGULATION_OF_ENDOTHELIAL_CELL_MATRIX_ADHESION_VIA_FIBRONECTIN	4	0	0	1	1	1	1
GOCC_EXTRINSIC_COMPONENT_OF_ENDOSOME_MEMBRANE	10	0	0	1	1	1	1
GOBP_MAINTENANCE_OF_PROTEIN_LOCATION_IN_EXTRACELLULAR_REGION	7	0	0	1	1	1	1
GOBP_ENDOCYTOSIS_INVOLVED_IN_VIRAL_ENTRY_INTO_HOST_CELL	12	0	0	1	1	1	1
GOCC_COPII_COATED_ER_TO_GOLGI_TRANSPORT_VESICLE	87	0	0	1	1	1	1
GOBP_RESPONSE_TO_CISPLATIN	6	0	0	1	1	1	1
GOCC_COPI_COATED_VESICLE	21	0	0	1	1	1	1
GOBP_RESPONSE_TO_ACTINOMYCIN_D	5	0	0	1	1	1	1
GOBP_RESPONSE_TO_HYDROXYUREA	10	0	0	1	1	1	1
GOBP_CELLULAR_RESPONSE_TO_SORBITOL	5	0	0	1	1	1	1
GOBP_IRES_DEPENDENT_VIRAL_TRANSLATIONAL_INITIATION	11	0	0	1	1	1	1
GOBP_RESPONSE_TO_SORBITOL	7	0	0	1	1	1	1
GOBP_T_CELL_EXTRAVASATION	12	0	0	1	1	1	1
GOBP_THYMOCYTE_MIGRATION	7	0	0	1	1	1	1
GOBP_T_CELL_MIGRATION	68	0	0	1	1	1	1
GOBP_EOSINOPHIL_MIGRATION	32	0	0	1	1	1	1
GOBP_OSTEOCLAST_FUSION	6	0	0	1	1	1	1
GOBP_MULTINUCLEAR_OSTEOCLAST_DIFFERENTIATION	8	0	0	1	1	1	1
GOBP_LAMELLIPODIUM_MORPHOGENESIS	17	0	0	1	1	1	1
GOBP_PROTEIN_LOCALIZATION_TO_CELL_CORTEX	11	0	0	1	1	1	1
GOBP_VIRAL_TRANSLATIONAL_TERMINATION_REINITIATION	5	0	0	1	1	1	1
GOBP_INTRACELLULAR_TRANSPORT_OF_VIRUS	11	0	0	1	1	1	1
GOBP_MRNA_METHYLATION	16	0	0	1	1	1	1
GOCC_CCR4_NOT_CORE_COMPLEX	5	0	0	1	1	1	1
GOCC_HEMIDESMOSOME	7	0	0	1	1	1	1
GOCC_DESMOSOME	27	0	0	1	1	1	1
GOCC_MITOCHONDRIAL_CRISTA	6	0	0	1	1	1	1
GOCC_MITOCHONDRIAL_TRICARBOXYLIC_ACID_CYCLE_ENZYME_COMPLEX	11	0	0	1	1	1	1
GOCC_AP_1_ADAPTOR_COMPLEX	11	0	0	1	1	1	1
GOCC_AP_2_ADAPTOR_COMPLEX	9	0	0	1	1	1	1
GOCC_COPI_VESICLE_COAT	12	0	0	1	1	1	1
GOCC_COPII_VESICLE_COAT	15	0	0	1	1	1	1
GOCC_CLATHRIN_ADAPTOR_COMPLEX	24	0	0	1	1	1	1
GOBP_EXTRACELLULAR_MATRIX_ASSEMBLY	41	0	0	1	1	1	1
GOBP_PROTEIN_K6_LINKED_UBIQUITINATION	7	0	0	1	1	1	1
GOBP_HISTONE_H3_K4_TRIMETHYLATION	15	0	0	1	1	1	1
GOBP_LYTIC_VACUOLE_ORGANIZATION	94	0	0	1	1	1	1
GOCC_CLATHRIN_COAT_OF_COATED_PIT	16	0	0	1	1	1	1
GOBP_REGULATION_OF_FERTILIZATION	15	0	0	1	1	1	1
GOBP_INTRACELLULAR_AMINO_ACID_HOMEOSTASIS	6	0	0	1	1	1	1
GOBP_NEUTROPHIL_EXTRAVASATION	11	0	0	1	1	1	1
GOBP_BUNDLE_OF_HIS_CELL_TO_PURKINJE_MYOCYTE_SIGNALING	7	0	0	1	1	1	1
GOBP_ESTABLISHMENT_OF_PROTEIN_LOCALIZATION_TO_VACUOLE	61	0	0	1	1	1	1
GOCC_FILOPODIUM	101	0	0	1	1	1	1
GOBP_PURINE_CONTAINING_COMPOUND_TRANSMEMBRANE_TRANSPORT	30	0	0	1	1	1	1
GOCC_CLATHRIN_COATED_ENDOCYTIC_VESICLE_MEMBRANE	70	0	0	1	1	1	1
GOCC_PHAGOCYTIC_VESICLE_MEMBRANE	73	0	0	1	1	1	1
GOBP_PYRIMIDINE_CONTAINING_COMPOUND_BIOSYNTHETIC_PROCESS	34	0	0	1	1	1	1
GOCC_AXOLEMMA	14	0	0	1	1	1	1
GOCC_RIBONUCLEASE_P_COMPLEX	12	0	0	1	1	1	1
GOCC_MULTIMERIC_RIBONUCLEASE_P_COMPLEX	10	0	0	1	1	1	1
GOBP_PYRIMIDINE_CONTAINING_COMPOUND_TRANSMEMBRANE_TRANSPORT	15	0	0	1	1	1	1
GOBP_PYRIDINE_CONTAINING_COMPOUND_CATABOLIC_PROCESS	8	0	0	1	1	1	1
GOCC_PRERIBOSOME	69	0	0	1	1	1	1
GOCC_90S_PRERIBOSOME	25	0	0	1	1	1	1
GOCC_PRERIBOSOME_LARGE_SUBUNIT_PRECURSOR	19	0	0	1	1	1	1
GOCC_PRERIBOSOME_SMALL_SUBUNIT_PRECURSOR	14	0	0	1	1	1	1
GOBP_SEMINIFEROUS_TUBULE_DEVELOPMENT	14	0	0	1	1	1	1
GOBP_EMBRYONIC_SKELETAL_JOINT_DEVELOPMENT	15	0	0	1	1	1	1
GOBP_MESENCHYMAL_STEM_CELL_DIFFERENTIATION	11	0	0	1	1	1	1
GOBP_PYRIDINE_CONTAINING_COMPOUND_BIOSYNTHETIC_PROCESS	29	0	0	1	1	1	1
GOBP_FIBROBLAST_ACTIVATION	13	0	0	1	1	1	1
GOCC_ENDOCYTIC_VESICLE_MEMBRANE	188	0	0	1	1	1	1
GOBP_T_HELPER_17_TYPE_IMMUNE_RESPONSE	42	0	0	1	1	1	1
GOBP_MAINTENANCE_OF_PROTEIN_LOCATION_IN_MITOCHONDRION	5	0	0	1	1	1	1
GOCC_DYNEIN_COMPLEX	43	0	0	1	1	1	1
GOBP_ESTABLISHMENT_OF_PROTEIN_LOCALIZATION_TO_ENDOPLASMIC_RETICULUM	40	0	0	1	1	1	1
GOBP_MAINTENANCE_OF_PROTEIN_LOCALIZATION_IN_ORGANELLE	41	0	0	1	1	1	1
GOCC_PROTEIN_PHOSPHATASE_4_COMPLEX	3	0	0	1	1	1	1
GOBP_OXYGEN_METABOLIC_PROCESS	6	0	0	1	1	1	1
GOCC_JUNCTIONAL_MEMBRANE_COMPLEX	6	0	0	1	1	1	1
GOCC_MIDBODY	188	0	0	1	1	1	1
GOCC_GOLGI_ASSOCIATED_VESICLE_MEMBRANE	55	0	0	1	1	1	1
GOBP_ENDOTHELIAL_CELL_APOPTOTIC_PROCESS	55	0	0	1	1	1	1
GOCC_COPI_COATED_VESICLE_MEMBRANE	17	0	0	1	1	1	1
GOBP_LIVER_MORPHOGENESIS	24	0	0	1	1	1	1
GOBP_CHEMOKINE_C_X_C_MOTIF_LIGAND_2_PRODUCTION	16	0	0	1	1	1	1
GOBP_CHEMOKINE_C_X_C_MOTIF_LIGAND_1_PRODUCTION	6	0	0	1	1	1	1
GOBP_TERMINAL_BUTTON_ORGANIZATION	6	0	0	1	1	1	1
GOBP_T_HELPER_17_CELL_LINEAGE_COMMITMENT	14	0	0	1	1	1	1
GOBP_T_HELPER_17_CELL_DIFFERENTIATION	29	0	0	1	1	1	1
GOBP_PROTEIN_LOCALIZATION_TO_VACUOLE	77	0	0	1	1	1	1
GOBP_PURKINJE_MYOCYTE_TO_VENTRICULAR_CARDIAC_MUSCLE_CELL_SIGNALING	6	0	0	1	1	1	1
GOCC_CCR4_NOT_COMPLEX	13	0	0	1	1	1	1
GOBP_CARDIAC_MUSCLE_CELL_CARDIAC_MUSCLE_CELL_ADHESION	7	0	0	1	1	1	1
GOBP_COPII_COATED_VESICLE_BUDDING	41	0	0	1	1	1	1
GOCC_SWI_SNF_COMPLEX	28	0	0	1	1	1	1
GOBP_COPII_COATED_VESICLE_CARGO_LOADING	15	0	0	1	1	1	1
GOBP_COCHLEA_MORPHOGENESIS	23	0	0	1	1	1	1
GOCC_NURD_COMPLEX	17	0	0	1	1	1	1
GOBP_COCHLEA_DEVELOPMENT	49	0	0	1	1	1	1
GOBP_NEGATIVE_REGULATION_OF_TRANSMEMBRANE_RECEPTOR_PROTEIN_SERINE_THREONINE_KINASE_SIGNALING_PATHWAY	139	0	0	1	1	1	1
GOBP_C_5_METHYLATION_OF_CYTOSINE	4	0	0	1	1	1	1
GOBP_POSITIVE_REGULATION_OF_TRANSMEMBRANE_RECEPTOR_PROTEIN_SERINE_THREONINE_KINASE_SIGNALING_PATHWAY	114	0	0	1	1	1	1
GOCC_NURF_COMPLEX	7	0	0	1	1	1	1
GOBP_REGULATION_OF_TRANSMEMBRANE_RECEPTOR_PROTEIN_SERINE_THREONINE_KINASE_SIGNALING_PATHWAY	266	0	0	1	1	1	1
GOCC_RNA_POLYMERASE_II_HOLOENZYME	79	0	0	1	1	1	1
GOBP_POSITIVE_REGULATION_OF_EXTRACELLULAR_MATRIX_DISASSEMBLY	6	0	0	1	1	1	1
GOCC_MEDIATOR_COMPLEX	37	0	0	1	1	1	1
GOCC_CDC73_PAF1_COMPLEX	6	0	0	1	1	1	1
GOBP_REGULATION_OF_PROTEIN_DEUBIQUITINATION	10	0	0	1	1	1	1
GOCC_RSC_TYPE_COMPLEX	15	0	0	1	1	1	1
GOBP_RECEPTOR_MEDIATED_ENDOCYTOSIS_INVOLVED_IN_CHOLESTEROL_TRANSPORT	6	0	0	1	1	1	1
GOBP_VESICLE_MEDIATED_CHOLESTEROL_TRANSPORT	9	0	0	1	1	1	1
GOBP_REGULATION_OF_SYNAPSE_MATURATION	17	0	0	1	1	1	1
GOBP_GOLGI_TO_LYSOSOME_TRANSPORT	11	0	0	1	1	1	1
GOBP_ENDOPLASMIC_RETICULUM_MEMBRANE_ORGANIZATION	12	0	0	1	1	1	1
GOBP_INTRACELLULAR_SPHINGOLIPID_HOMEOSTASIS	5	0	0	1	1	1	1
GOBP_NEGATIVE_REGULATION_OF_SPHINGOLIPID_BIOSYNTHETIC_PROCESS	6	0	0	1	1	1	1
GOBP_POSITIVE_REGULATION_OF_SPHINGOLIPID_BIOSYNTHETIC_PROCESS	5	0	0	1	1	1	1
GOBP_REGULATION_OF_SPHINGOLIPID_BIOSYNTHETIC_PROCESS	12	0	0	1	1	1	1
GOBP_ESTABLISHMENT_OF_PROTEIN_LOCALIZATION_TO_MITOCHONDRIAL_MEMBRANE	34	0	0	1	1	1	1
GOCC_MYOSIN_COMPLEX	52	0	0	1	1	1	1
GOCC_MYOSIN_II_COMPLEX	23	0	0	1	1	1	1
GOBP_MEMBRANE_FISSION	43	0	0	1	1	1	1
GOCC_UNCONVENTIONAL_MYOSIN_COMPLEX	8	0	0	1	1	1	1
GOBP_POSITIVE_REGULATION_OF_MITOCHONDRIAL_FISSION	19	0	0	1	1	1	1
GOBP_REGULATION_OF_MITOCHONDRIAL_FISSION	27	0	0	1	1	1	1
GOBP_EPITHELIAL_CELL_CELL_ADHESION	15	0	0	1	1	1	1
GOBP_MESENCHYME_MIGRATION	5	0	0	1	1	1	1
GOCC_PROTON_TRANSPORTING_TWO_SECTOR_ATPASE_COMPLEX	28	0	0	1	1	1	1
GOBP_POSITIVE_REGULATION_OF_SYNAPSE_MATURATION	8	0	0	1	1	1	1
GOBP_NEGATIVE_REGULATION_OF_INCLUSION_BODY_ASSEMBLY	12	0	0	1	1	1	1
GOBP_REGULATION_OF_INCLUSION_BODY_ASSEMBLY	18	0	0	1	1	1	1
GOBP_FOAM_CELL_DIFFERENTIATION	37	0	0	1	1	1	1
GOCC_FLOTILLIN_COMPLEX	9	0	0	1	1	1	1
GOCC_PROTEASOME_CORE_COMPLEX_BETA_SUBUNIT_COMPLEX	11	0	0	1	1	1	1
GOBP_NEGATIVE_REGULATION_OF_MONOCYTE_CHEMOTAXIS	5	0	0	1	1	1	1
GOBP_POSITIVE_REGULATION_OF_MONOCYTE_CHEMOTAXIS	21	0	0	1	1	1	1
GOCC_IMMUNOGLOBULIN_COMPLEX	6	0	0	1	1	1	1
GOCC_B_CELL_RECEPTOR_COMPLEX	5	0	0	1	1	1	1
GOBP_REGULATION_OF_MONOCYTE_CHEMOTAXIS	27	0	0	1	1	1	1
GOBP_REGULATION_OF_NEUTROPHIL_CHEMOTAXIS	31	0	0	1	1	1	1
GOBP_PRIMITIVE_STREAK_FORMATION	10	0	0	1	1	1	1
GOBP_L_HISTIDINE_TRANSMEMBRANE_TRANSPORT	5	0	0	1	1	1	1
GOCC_NUCLEAR_CYCLIN_DEPENDENT_PROTEIN_KINASE_HOLOENZYME_COMPLEX	10	0	0	1	1	1	1
GOBP_BUNDLE_OF_HIS_CELL_TO_PURKINJE_MYOCYTE_COMMUNICATION	15	0	0	1	1	1	1
GOCC_PROTEASOME_ACCESSORY_COMPLEX	23	0	0	1	1	1	1
GOCC_CYTOSOLIC_LARGE_RIBOSOMAL_SUBUNIT	55	0	0	1	1	1	1
GOCC_CYTOSOLIC_RIBOSOME	93	0	0	1	1	1	1
GOCC_CYTOSOLIC_SMALL_RIBOSOMAL_SUBUNIT	37	0	0	1	1	1	1
GOBP_MEMBRANE_DEPOLARIZATION_DURING_SA_NODE_CELL_ACTION_POTENTIAL	5	0	0	1	1	1	1
GOCC_TRAPP_COMPLEX	15	0	0	1	1	1	1
GOCC_PROTEASOME_CORE_COMPLEX_ALPHA_SUBUNIT_COMPLEX	8	0	0	1	1	1	1
GOBP_AMMONIUM_TRANSMEMBRANE_TRANSPORT	12	0	0	1	1	1	1
GOCC_SCF_UBIQUITIN_LIGASE_COMPLEX	59	0	0	1	1	1	1
GOBP_REGULATION_OF_STEROID_HORMONE_BIOSYNTHETIC_PROCESS	16	0	0	1	1	1	1
GOBP_REGULATION_OF_RIBOSOME_BIOGENESIS	5	0	0	1	1	1	1
GOCC_CCAAT_BINDING_FACTOR_COMPLEX	6	0	0	1	1	1	1
GOCC_PML_BODY	100	0	0	1	1	1	1
GOBP_POSITIVE_REGULATION_OF_MICROTUBULE_NUCLEATION	8	0	0	1	1	1	1
GOBP_NEGATIVE_REGULATION_OF_CELL_MIGRATION_INVOLVED_IN_SPROUTING_ANGIOGENESIS	15	0	0	1	1	1	1
GOBP_POSITIVE_REGULATION_OF_CELL_MIGRATION_INVOLVED_IN_SPROUTING_ANGIOGENESIS	20	0	0	1	1	1	1
GOCC_INSULIN_LIKE_GROWTH_FACTOR_BINDING_PROTEIN_COMPLEX	5	0	0	1	1	1	1
GOBP_REGULATION_OF_CELL_MIGRATION_INVOLVED_IN_SPROUTING_ANGIOGENESIS	37	0	0	1	1	1	1
GOBP_POSITIVE_REGULATION_OF_DEACETYLASE_ACTIVITY	8	0	0	1	1	1	1
GOBP_TUBULIN_DEACETYLATION	21	0	0	1	1	1	1
GOCC_INTRACELLULAR_CYCLIC_NUCLEOTIDE_ACTIVATED_CATION_CHANNEL_COMPLEX	6	0	0	1	1	1	1
GOCC_AMINOACYL_TRNA_SYNTHETASE_MULTIENZYME_COMPLEX	3	0	0	1	1	1	1
GOBP_POSITIVE_REGULATION_OF_PROTEIN_KINASE_C_SIGNALING	9	0	0	1	1	1	1
GOBP_REGULATION_OF_PROTEIN_KINASE_C_SIGNALING	18	0	0	1	1	1	1
GOBP_NEGATIVE_REGULATION_OF_STEROID_HORMONE_BIOSYNTHETIC_PROCESS	6	0	0	1	1	1	1
GOBP_POSITIVE_REGULATION_OF_STEROID_HORMONE_BIOSYNTHETIC_PROCESS	5	0	0	1	1	1	1
GOCC_GOLGI_TRANSPORT_COMPLEX	9	0	0	1	1	1	1
GOCC_HOST_CELLULAR_COMPONENT	9	0	0	1	1	1	1
GOCC_GUANYL_NUCLEOTIDE_EXCHANGE_FACTOR_COMPLEX	16	0	0	1	1	1	1
GOBP_RESPONSE_TO_CELL_CYCLE_CHECKPOINT_SIGNALING	6	0	0	1	1	1	1
GOBP_PLUS_END_DIRECTED_ORGANELLE_TRANSPORT_ALONG_MICROTUBULE	7	0	0	1	1	1	1
GOBP_MESANGIAL_CELL_DIFFERENTIATION	7	0	0	1	1	1	1
GOCC_CUL5_RING_UBIQUITIN_LIGASE_COMPLEX	6	0	0	1	1	1	1
GOCC_TRAMP_COMPLEX	2	0	0	1	1	1	1
GOBP_MULTIVESICULAR_BODY_SORTING_PATHWAY	45	0	0	1	1	1	1
GOBP_EXTRACELLULAR_EXOSOME_ASSEMBLY	7	0	0	1	1	1	1
GOCC_MANNOSYLTRANSFERASE_COMPLEX	5	0	0	1	1	1	1
GOBP_PROTEIN_DEUBIQUITINATION_INVOLVED_IN_UBIQUITIN_DEPENDENT_PROTEIN_CATABOLIC_PROCESS	7	0	0	1	1	1	1
GOBP_NEPHRON_EPITHELIUM_DEVELOPMENT	114	0	0	1	1	1	1
GOBP_UREA_TRANSMEMBRANE_TRANSPORT	9	0	0	1	1	1	1
GOBP_DETERMINATION_OF_DIGESTIVE_TRACT_LEFT_RIGHT_ASYMMETRY	7	0	0	1	1	1	1
GOCC_PCG_PROTEIN_COMPLEX	37	0	0	1	1	1	1
GOBP_NEGATIVE_REGULATION_OF_PROTEIN_SERINE_THREONINE_KINASE_ACTIVITY	112	0	0	1	1	1	1
GOCC_FILOPODIUM_MEMBRANE	18	0	0	1	1	1	1
GOCC_MICROVILLUS_MEMBRANE	29	0	0	1	1	1	1
GOBP_PROTEIN_LOCALIZATION_TO_ADHERENS_JUNCTION	6	0	0	1	1	1	1
GOCC_NUCLEOTIDE_ACTIVATED_PROTEIN_KINASE_COMPLEX	15	0	0	1	1	1	1
GOBP_DETERMINATION_OF_LIVER_LEFT_RIGHT_ASYMMETRY	6	0	0	1	1	1	1
GOCC_CUL4B_RING_E3_UBIQUITIN_LIGASE_COMPLEX	5	0	0	1	1	1	1
GOBP_GLOMERULAR_EPITHELIUM_DEVELOPMENT	24	0	0	1	1	1	1
GOCC_CUL4A_RING_E3_UBIQUITIN_LIGASE_COMPLEX	12	0	0	1	1	1	1
GOCC_GLYCOGEN_GRANULE	6	0	0	1	1	1	1
GOCC_EXTRINSIC_COMPONENT_OF_MITOCHONDRIAL_INNER_MEMBRANE	9	0	0	1	1	1	1
GOBP_COLLECTING_DUCT_DEVELOPMENT	16	0	0	1	1	1	1
GOCC_RNAI_EFFECTOR_COMPLEX	15	0	0	1	1	1	1
GOBP_MESENCHYMAL_STEM_CELL_MAINTENANCE_INVOLVED_IN_NEPHRON_MORPHOGENESIS	6	0	0	1	1	1	1
GOBP_RENAL_VESICLE_FORMATION	8	0	0	1	1	1	1
GOCC_UBIQUITIN_CONJUGATING_ENZYME_COMPLEX	8	0	0	1	1	1	1
GOCC_CTF18_RFC_LIKE_COMPLEX	7	0	0	1	1	1	1
GOBP_NEPHRON_MORPHOGENESIS	80	0	0	1	1	1	1
GOCC_BOX_C_D_RNP_COMPLEX	6	0	0	1	1	1	1
GOCC_BOX_H_ACA_SNORNP_COMPLEX	5	0	0	1	1	1	1
GOCC_M_BAND	20	0	0	1	1	1	1
GOBP_DISTAL_CONVOLUTED_TUBULE_DEVELOPMENT	5	0	0	1	1	1	1
GOCC_CUL2_RING_UBIQUITIN_LIGASE_COMPLEX	22	0	0	1	1	1	1
GOCC_CUL3_RING_UBIQUITIN_LIGASE_COMPLEX	36	0	0	1	1	1	1
GOBP_DISTAL_TUBULE_DEVELOPMENT	12	0	0	1	1	1	1
GOBP_PROXIMAL_TUBULE_DEVELOPMENT	7	0	0	1	1	1	1
GOBP_ODONTOBLAST_DIFFERENTIATION	7	0	0	1	1	1	1
GOBP_PROXIMAL_DISTAL_PATTERN_FORMATION_INVOLVED_IN_NEPHRON_DEVELOPMENT	5	0	0	1	1	1	1
GOCC_NEUROMUSCULAR_JUNCTION	72	0	0	1	1	1	1
GOCC_A_BAND	33	0	0	1	1	1	1
GOBP_ENDOPLASMIC_RETICULUM_TUBULAR_NETWORK_FORMATION	5	0	0	1	1	1	1
GOBP_ENDOPLASMIC_RETICULUM_TUBULAR_NETWORK_ORGANIZATION	18	0	0	1	1	1	1
GOBP_RESPONSE_TO_FIBROBLAST_GROWTH_FACTOR	109	0	0	1	1	1	1
GOCC_ORGANELLE_ENVELOPE_LUMEN	87	0	0	1	1	1	1
GOBP_NUCLEAR_MEMBRANE_ORGANIZATION	41	0	0	1	1	1	1
GOBP_RESPONSE_TO_NITRIC_OXIDE	19	0	0	1	1	1	1
GOBP_RESPONSE_TO_DIACYL_BACTERIAL_LIPOPEPTIDE	4	0	0	1	1	1	1
GOBP_PODOSOME_ASSEMBLY	20	0	0	1	1	1	1
GOBP_LEUKOTRIENE_TRANSPORT	7	0	0	1	1	1	1
GOBP_ER_ASSOCIATED_MISFOLDED_PROTEIN_CATABOLIC_PROCESS	11	0	0	1	1	1	1
GOBP_BASEMENT_MEMBRANE_ORGANIZATION	33	0	0	1	1	1	1
GOBP_TUMOR_NECROSIS_FACTOR_SUPERFAMILY_CYTOKINE_PRODUCTION	164	0	0	1	1	1	1
GOCC_PHAGOLYSOSOME	6	0	0	1	1	1	1
GOBP_ECTODERMAL_PLACODE_DEVELOPMENT	13	0	0	1	1	1	1
GOCC_INTEGRATOR_COMPLEX	13	0	0	1	1	1	1
GOCC_SMALL_SUBUNIT_PROCESSOME	34	0	0	1	1	1	1
GOCC_EARLY_PHAGOSOME	13	0	0	1	1	1	1
GOBP_REGULATION_OF_PODOSOME_ASSEMBLY	14	0	0	1	1	1	1
GOBP_POSITIVE_REGULATION_OF_PODOSOME_ASSEMBLY	11	0	0	1	1	1	1
GOBP_PROTEIN_TRANSMEMBRANE_TRANSPORT	66	0	0	1	1	1	1
GOCC_HAPTOGLOBIN_HEMOGLOBIN_COMPLEX	11	0	0	1	1	1	1
GOCC_LATE_ENDOSOME_MEMBRANE	140	0	0	1	1	1	1
GOCC_ENDOSOME_LUMEN	41	0	0	1	1	1	1
GOCC_EARLY_ENDOSOME_LUMEN	5	0	0	1	1	1	1
GOCC_LATE_ENDOSOME_LUMEN	9	0	0	1	1	1	1
GOBP_REGULATION_OF_APOPTOTIC_PROCESS_IN_BONE_MARROW_CELL	4	0	0	1	1	1	1
GOBP_POSITIVE_REGULATION_OF_CELL_PROLIFERATION_IN_BONE_MARROW	5	0	0	1	1	1	1
GOCC_MICROBODY_LUMEN	51	0	0	1	1	1	1
GOCC_TORC1_COMPLEX	5	0	0	1	1	1	1
GOBP_TNFSF11_MEDIATED_SIGNALING_PATHWAY	5	0	0	1	1	1	1
GOCC_FILAMENTOUS_ACTIN	26	0	0	1	1	1	1
GOBP_APOPTOTIC_PROCESS_IN_BONE_MARROW_CELL	5	0	0	1	1	1	1
GOBP_TRIGLYCERIDE_RICH_LIPOPROTEIN_PARTICLE_CLEARANCE	6	0	0	1	1	1	1
GOBP_RIBONUCLEOPROTEIN_COMPLEX_SUBUNIT_ORGANIZATION	194	0	0	1	1	1	1
GOBP_PROTEIN_LIPID_COMPLEX_SUBUNIT_ORGANIZATION	49	0	0	1	1	1	1
GOBP_PROTEIN_DNA_COMPLEX_SUBUNIT_ORGANIZATION	176	0	0	1	1	1	1
GOBP_TAIL_ANCHORED_MEMBRANE_PROTEIN_INSERTION_INTO_ER_MEMBRANE	15	0	0	1	1	1	1
GOCC_SPINDLE_POLE_CENTROSOME	12	0	0	1	1	1	1
GOBP_COMMA_SHAPED_BODY_MORPHOGENESIS	6	0	0	1	1	1	1
GOBP_S_SHAPED_BODY_MORPHOGENESIS	8	0	0	1	1	1	1
GOBP_LOOP_OF_HENLE_DEVELOPMENT	12	0	0	1	1	1	1
GOCC_INTRACILIARY_TRANSPORT_PARTICLE	24	0	0	1	1	1	1
GOCC_INTRACILIARY_TRANSPORT_PARTICLE_A	8	0	0	1	1	1	1
GOBP_METANEPHRIC_S_SHAPED_BODY_MORPHOGENESIS	6	0	0	1	1	1	1
GOBP_METANEPHRIC_RENAL_VESICLE_MORPHOGENESIS	15	0	0	1	1	1	1
GOBP_METANEPHRIC_NEPHRON_TUBULE_MORPHOGENESIS	8	0	0	1	1	1	1
GOBP_METANEPHRIC_NEPHRON_MORPHOGENESIS	25	0	0	1	1	1	1
GOBP_METANEPHRIC_NEPHRON_TUBULE_EPITHELIAL_CELL_DIFFERENTIATION	6	0	0	1	1	1	1
GOCC_SMC5_SMC6_COMPLEX	6	0	0	1	1	1	1
GOBP_METANEPHRIC_NEPHRON_EPITHELIUM_DEVELOPMENT	23	0	0	1	1	1	1
GOBP_METANEPHRIC_LOOP_OF_HENLE_DEVELOPMENT	6	0	0	1	1	1	1
GOBP_METANEPHRIC_DISTAL_TUBULE_DEVELOPMENT	7	0	0	1	1	1	1
GOCC_ISWI_TYPE_COMPLEX	14	0	0	1	1	1	1
GOCC_INO80_COMPLEX	15	0	0	1	1	1	1
GOBP_REGULATION_OF_METANEPHROS_DEVELOPMENT	6	0	0	1	1	1	1
GOCC_NUCLEOCYTOPLASMIC_TRANSPORT_COMPLEX	12	0	0	1	1	1	1
GOBP_METANEPHRIC_EPITHELIUM_DEVELOPMENT	27	0	0	1	1	1	1
GOCC_INTRACILIARY_TRANSPORT_PARTICLE_B	17	0	0	1	1	1	1
GOCC_HOPS_COMPLEX	9	0	0	1	1	1	1
GOBP_GLOMERULAR_EPITHELIAL_CELL_DEVELOPMENT	13	0	0	1	1	1	1
GOBP_GLOMERULAR_EPITHELIAL_CELL_DIFFERENTIATION	22	0	0	1	1	1	1
GOBP_MINUS_END_DIRECTED_ORGANELLE_TRANSPORT_ALONG_MICROTUBULE	5	0	0	1	1	1	1
GOCC_CORTICAL_ACTIN_CYTOSKELETON	70	0	0	1	1	1	1
GOCC_ROUGH_ENDOPLASMIC_RETICULUM_MEMBRANE	22	0	0	1	1	1	1
GOBP_BLOOD_COAGULATION_FIBRIN_CLOT_FORMATION	15	0	0	1	1	1	1
GOCC_SMOOTH_ENDOPLASMIC_RETICULUM_MEMBRANE	7	0	0	1	1	1	1
GOBP_PROTEIN_ACTIVATION_CASCADE	18	0	0	1	1	1	1
GOCC_BETA_CATENIN_DESTRUCTION_COMPLEX	11	0	0	1	1	1	1
GOCC_RNA_POLYMERASE_COMPLEX	105	0	0	1	1	1	1
GOCC_MEIOTIC_COHESIN_COMPLEX	6	0	0	1	1	1	1
GOBP_TRICARBOXYLIC_ACID_METABOLIC_PROCESS	14	0	0	1	1	1	1
GOBP_SULFUR_COMPOUND_TRANSPORT	54	0	0	1	1	1	1
GOBP_RESCUE_OF_STALLED_RIBOSOME	6	0	0	1	1	1	1
GOBP_MODIFIED_AMINO_ACID_TRANSPORT	49	0	0	1	1	1	1
GOCC_REPLISOME	15	0	0	1	1	1	1
GOCC_APOLIPOPROTEIN_B_MRNA_EDITING_ENZYME_COMPLEX	5	0	0	1	1	1	1
GOCC_CHECKPOINT_CLAMP_COMPLEX	5	0	0	1	1	1	1
GOBP_VESICLE_UNCOATING	8	0	0	1	1	1	1
GOBP_METANEPHRIC_COLLECTING_DUCT_DEVELOPMENT	11	0	0	1	1	1	1
GOCC_NUCLEAR_PORE_OUTER_RING	9	0	0	1	1	1	1
GOBP_CELL_DIFFERENTIATION_INVOLVED_IN_METANEPHROS_DEVELOPMENT	24	0	0	1	1	1	1
GOBP_NEGATIVE_REGULATION_OF_MESENCHYMAL_CELL_PROLIFERATION	7	0	0	1	1	1	1
GOBP_MESANGIAL_CELL_DEVELOPMENT	6	0	0	1	1	1	1
GOBP_MESENCHYME_MORPHOGENESIS	59	0	0	1	1	1	1
GOCC_ENDOPLASMIC_RETICULUM_PALMITOYLTRANSFERASE_COMPLEX	8	0	0	1	1	1	1
GOCC_EXTRINSIC_COMPONENT_OF_EXTERNAL_SIDE_OF_PLASMA_MEMBRANE	8	0	0	1	1	1	1
GOCC_CELL_TRAILING_EDGE	14	0	0	1	1	1	1
GOCC_LAMELLIPODIUM_MEMBRANE	22	0	0	1	1	1	1
GOBP_GLOMERULUS_VASCULATURE_MORPHOGENESIS	6	0	0	1	1	1	1
GOBP_GLOMERULUS_MORPHOGENESIS	9	0	0	1	1	1	1
GOCC_DNA_REPLICATION_PREINITIATION_COMPLEX	12	0	0	1	1	1	1
GOCC_DEATH_INDUCING_SIGNALING_COMPLEX	9	0	0	1	1	1	1
GOCC_CD95_DEATH_INDUCING_SIGNALING_COMPLEX	6	0	0	1	1	1	1
GOBP_RENAL_VESICLE_DEVELOPMENT	19	0	0	1	1	1	1
GOBP_NEPHRON_TUBULE_FORMATION	20	0	0	1	1	1	1
GOCC_EXTRINSIC_COMPONENT_OF_ORGANELLE_MEMBRANE	47	0	0	1	1	1	1
GOBP_METANEPHRIC_MESENCHYME_DEVELOPMENT	15	0	0	1	1	1	1
GOBP_KIDNEY_MESENCHYME_DEVELOPMENT	19	0	0	1	1	1	1
GOBP_KIDNEY_EPITHELIUM_DEVELOPMENT	144	0	0	1	1	1	1
GOBP_GLOMERULAR_MESANGIAL_CELL_DEVELOPMENT	5	0	0	1	1	1	1
GOBP_MICROTUBULE_ANCHORING_AT_MICROTUBULE_ORGANIZING_CENTER	14	0	0	1	1	1	1
GOBP_EPITHELIAL_CELL_FATE_COMMITMENT	15	0	0	1	1	1	1
GOBP_NEPHRON_TUBULE_EPITHELIAL_CELL_DIFFERENTIATION	13	0	0	1	1	1	1
GOBP_URETER_MORPHOGENESIS	6	0	0	1	1	1	1
GOCC_BLOC_COMPLEX	14	0	0	1	1	1	1
GOCC_BLOC_1_COMPLEX	9	0	0	1	1	1	1
GOCC_PLATELET_DENSE_GRANULE_MEMBRANE	6	0	0	1	1	1	1
GOCC_PLATELET_DENSE_GRANULE_LUMEN	13	0	0	1	1	1	1
GOBP_URETER_DEVELOPMENT	17	0	0	1	1	1	1
GOBP_NEPHRIC_DUCT_FORMATION	5	0	0	1	1	1	1
GOBP_NEPHRIC_DUCT_MORPHOGENESIS	12	0	0	1	1	1	1
GOBP_MESONEPHRIC_DUCT_DEVELOPMENT	9	0	0	1	1	1	1
GOBP_NEPHRIC_DUCT_DEVELOPMENT	16	0	0	1	1	1	1
GOBP_EPITHELIAL_TUBE_FORMATION	138	0	0	1	1	1	1
GOBP_METANEPHRIC_TUBULE_FORMATION	6	0	0	1	1	1	1
GOBP_METANEPHRIC_TUBULE_MORPHOGENESIS	11	0	0	1	1	1	1
GOBP_MESONEPHRIC_TUBULE_FORMATION	10	0	0	1	1	1	1
GOBP_MESONEPHRIC_TUBULE_MORPHOGENESIS	67	0	0	1	1	1	1
GOBP_METANEPHRIC_MESENCHYMAL_CELL_DIFFERENTIATION	5	0	0	1	1	1	1
GOBP_MESENCHYMAL_CELL_DIFFERENTIATION_INVOLVED_IN_KIDNEY_DEVELOPMENT	8	0	0	1	1	1	1
GOCC_SCAR_COMPLEX	12	0	0	1	1	1	1
GOBP_REGULATION_OF_PHOSPHOLIPID_BIOSYNTHETIC_PROCESS	16	0	0	1	1	1	1
GOCC_COMPACT_MYELIN	13	0	0	1	1	1	1
GOBP_HISTONE_MRNA_CATABOLIC_PROCESS	11	0	0	1	1	1	1
GOCC_LUMENAL_SIDE_OF_MEMBRANE	31	0	0	1	1	1	1
GOBP_FUNGIFORM_PAPILLA_DEVELOPMENT	6	0	0	1	1	1	1
GOBP_REGULATION_OF_CHONDROCYTE_DEVELOPMENT	4	0	0	1	1	1	1
GOCC_EXTERNAL_SIDE_OF_APICAL_PLASMA_MEMBRANE	6	0	0	1	1	1	1
GOCC_CYTOPLASMIC_SIDE_OF_APICAL_PLASMA_MEMBRANE	5	0	0	1	1	1	1
GOCC_PROTEIN_COMPLEX_INVOLVED_IN_CELL_CELL_ADHESION	5	0	0	1	1	1	1
GOBP_NEGATIVE_REGULATION_OF_INSULIN_SECRETION_INVOLVED_IN_CELLULAR_RESPONSE_TO_GLUCOSE_STIMULUS	7	0	0	1	1	1	1
GOCC_PROTEIN_COMPLEX_INVOLVED_IN_CELL_ADHESION	57	0	0	1	1	1	1
GOBP_FUNGIFORM_PAPILLA_MORPHOGENESIS	5	0	0	1	1	1	1
GOCC_PROTEIN_COMPLEX_INVOLVED_IN_CELL_MATRIX_ADHESION	17	0	0	1	1	1	1
GOBP_PULMONARY_ARTERY_MORPHOGENESIS	7	0	0	1	1	1	1
GOBP_LUNG_SECRETORY_CELL_DIFFERENTIATION	11	0	0	1	1	1	1
GOCC_NETWORK_FORMING_COLLAGEN_TRIMER	8	0	0	1	1	1	1
GOCC_COMPLEX_OF_COLLAGEN_TRIMERS	21	0	0	1	1	1	1
GOBP_NEUROENDOCRINE_CELL_DIFFERENTIATION	16	0	0	1	1	1	1
GOBP_NEGATIVE_REGULATION_OF_PROTEIN_TYROSINE_KINASE_ACTIVITY	29	0	0	1	1	1	1
GOCC_BASEMENT_MEMBRANE_COLLAGEN_TRIMER	8	0	0	1	1	1	1
GOCC_SEROTONIN_RECEPTOR_COMPLEX	9	0	0	1	1	1	1
GOBP_3_UTR_MEDIATED_MRNA_DESTABILIZATION	17	0	0	1	1	1	1
GOBP_REGULATION_OF_MESONEPHROS_DEVELOPMENT	5	0	0	1	1	1	1
GOBP_ESTABLISHMENT_OR_MAINTENANCE_OF_BIPOLAR_CELL_POLARITY	54	0	0	1	1	1	1
GOCC_CYTOPLASMIC_SIDE_OF_LYSOSOMAL_MEMBRANE	9	0	0	1	1	1	1
GOCC_9PLUS0_MOTILE_CILIUM	3	0	0	1	1	1	1
GOBP_RENAL_TUBULE_DEVELOPMENT	99	0	0	1	1	1	1
GOBP_CELL_PROLIFERATION_INVOLVED_IN_HEART_MORPHOGENESIS	20	0	0	1	1	1	1
GOBP_CANONICAL_WNT_SIGNALING_PATHWAY_INVOLVED_IN_CARDIAC_MUSCLE_CELL_FATE_COMMITMENT	4	0	0	1	1	1	1
GOCC_9PLUS0_NON_MOTILE_CILIUM	124	0	0	1	1	1	1
GOBP_CANONICAL_WNT_SIGNALING_PATHWAY_INVOLVED_IN_HEART_DEVELOPMENT	5	0	0	1	1	1	1
GOBP_NOTCH_SIGNALING_INVOLVED_IN_HEART_DEVELOPMENT	11	0	0	1	1	1	1
GOBP_BMP_SIGNALING_PATHWAY_INVOLVED_IN_HEART_DEVELOPMENT	7	0	0	1	1	1	1
GOCC_ATPASE_DEPENDENT_TRANSMEMBRANE_TRANSPORT_COMPLEX	24	0	0	1	1	1	1
GOBP_CELL_SURFACE_RECEPTOR_SIGNALING_PATHWAY_INVOLVED_IN_HEART_DEVELOPMENT	30	0	0	1	1	1	1
GOBP_CARDIAC_NEURAL_CREST_CELL_DEVELOPMENT_INVOLVED_IN_OUTFLOW_TRACT_MORPHOGENESIS	13	0	0	1	1	1	1
GOCC_DEUTEROSOME	4	0	0	1	1	1	1
GOBP_RETINAL_BLOOD_VESSEL_MORPHOGENESIS	5	0	0	1	1	1	1
GOCC_LUMENAL_SIDE_OF_ENDOPLASMIC_RETICULUM_MEMBRANE	25	0	0	1	1	1	1
GOBP_CORNEA_DEVELOPMENT_IN_CAMERA_TYPE_EYE	12	0	0	1	1	1	1
GOBP_SMOOTH_MUSCLE_CELL_MATRIX_ADHESION	6	0	0	1	1	1	1
GOBP_RETINA_VASCULATURE_MORPHOGENESIS_IN_CAMERA_TYPE_EYE	10	0	0	1	1	1	1
GOBP_RETINA_VASCULATURE_DEVELOPMENT_IN_CAMERA_TYPE_EYE	18	0	0	1	1	1	1
GOCC_CYTOPLASMIC_SIDE_OF_ENDOPLASMIC_RETICULUM_MEMBRANE	13	0	0	1	1	1	1
GOBP_POSITIVE_REGULATION_OF_PHOSPHOLIPID_TRANSLOCATION	5	0	0	1	1	1	1
GOBP_ESTABLISHMENT_OR_MAINTENANCE_OF_MONOPOLAR_CELL_POLARITY	25	0	0	1	1	1	1
GOCC_HIPPOCAMPAL_MOSSY_FIBER_TO_CA3_SYNAPSE	39	0	0	1	1	1	1
GOCC_GLYCINERGIC_SYNAPSE	8	0	0	1	1	1	1
GOCC_BORC_COMPLEX	4	0	0	1	1	1	1
GOBP_REGULATION_OF_BRANCHING_INVOLVED_IN_LUNG_MORPHOGENESIS	6	0	0	1	1	1	1
GOBP_NEGATIVE_REGULATION_OF_WOUND_HEALING	72	0	0	1	1	1	1
GOBP_NEGATIVE_REGULATION_OF_VASCULAR_WOUND_HEALING	4	0	0	1	1	1	1
GOCC_SYNAPTONEMAL_STRUCTURE	35	0	0	1	1	1	1
GOCC_POLYMERIC_CYTOSKELETAL_FIBER	717	0	0	1	1	1	1
GOBP_REGULATION_OF_VASCULAR_WOUND_HEALING	9	0	0	1	1	1	1
GOBP_VASCULAR_WOUND_HEALING	18	0	0	1	1	1	1
GOBP_NEGATIVE_REGULATION_OF_CELL_GROWTH_INVOLVED_IN_CARDIAC_MUSCLE_CELL_DEVELOPMENT	10	0	0	1	1	1	1
GOBP_REGULATION_OF_WOUND_HEALING	127	0	0	1	1	1	1
GOCC_CYTOSOLIC_REGION	19	0	0	1	1	1	1
GOBP_NEGATIVE_REGULATION_OF_CARTILAGE_DEVELOPMENT	27	0	0	1	1	1	1
GOBP_POSITIVE_REGULATION_OF_CARTILAGE_DEVELOPMENT	31	0	0	1	1	1	1
GOCC_PRESYNAPTIC_CYTOSOL	13	0	0	1	1	1	1
GOCC_POSTSYNAPTIC_CYTOSOL	12	0	0	1	1	1	1
GOBP_REGULATION_OF_CARTILAGE_DEVELOPMENT	64	0	0	1	1	1	1
GOBP_EYELID_DEVELOPMENT_IN_CAMERA_TYPE_EYE	14	0	0	1	1	1	1
GOCC_SYNAPSE_ASSOCIATED_EXTRACELLULAR_MATRIX	6	0	0	1	1	1	1
GOBP_UTERUS_MORPHOGENESIS	6	0	0	1	1	1	1
GOCC_VESICLE_TETHERING_COMPLEX	55	0	0	1	1	1	1
GOBP_SOMITE_DEVELOPMENT	84	0	0	1	1	1	1
GOBP_IRIS_MORPHOGENESIS	9	0	0	1	1	1	1
GOCC_OUTER_MITOCHONDRIAL_MEMBRANE_PROTEIN_COMPLEX	20	0	0	1	1	1	1
GOBP_REGULATION_OF_PHOSPHOLIPID_TRANSLOCATION	6	0	0	1	1	1	1
GOCC_ENDOPLASMIC_RETICULUM_TUBULAR_NETWORK_MEMBRANE	4	0	0	1	1	1	1
GOBP_REGULATION_OF_SEQUESTERING_OF_ZINC_ION	5	0	0	1	1	1	1
GOBP_POSITIVE_REGULATION_OF_HISTONE_H3_K27_METHYLATION	5	0	0	1	1	1	1
GOCC_POSTSYNAPTIC_RECYCLING_ENDOSOME	8	0	0	1	1	1	1
GOCC_POSTSYNAPTIC_ENDOCYTIC_ZONE	5	0	0	1	1	1	1
GOCC_POSTSYNAPTIC_ENDOSOME	14	0	0	1	1	1	1
GOCC_EXTRINSIC_COMPONENT_OF_SYNAPTIC_VESICLE_MEMBRANE	11	0	0	1	1	1	1
GOBP_REGULATION_OF_HISTONE_H3_K27_METHYLATION	6	0	0	1	1	1	1
GOBP_MYELOID_LEUKOCYTE_CYTOKINE_PRODUCTION	51	0	0	1	1	1	1
GOCC_ACTIN_BASED_CELL_PROJECTION	212	0	0	1	1	1	1
GOBP_POSITIVE_REGULATION_OF_MYELOID_LEUKOCYTE_CYTOKINE_PRODUCTION_INVOLVED_IN_IMMUNE_RESPONSE	35	0	0	1	1	1	1
GOCC_POSTSYNAPTIC_ACTIN_CYTOSKELETON	5	0	0	1	1	1	1
GOCC_EXTRINSIC_COMPONENT_OF_POSTSYNAPTIC_MEMBRANE	7	0	0	1	1	1	1
GOBP_CHAPERONE_MEDIATED_PROTEIN_FOLDING	65	0	0	1	1	1	1
GOCC_PERISYNAPTIC_EXTRACELLULAR_MATRIX	5	0	0	1	1	1	1
GOCC_ASYMMETRIC_GLUTAMATERGIC_EXCITATORY_SYNAPSE	14	0	0	1	1	1	1
GOCC_NEURONAL_DENSE_CORE_VESICLE_MEMBRANE	5	0	0	1	1	1	1
GOCC_CHROMOSOMAL_REGION	340	0	0	1	1	1	1
GOBP_CELL_ADHESION_INVOLVED_IN_HEART_MORPHOGENESIS	5	0	0	1	1	1	1
GOBP_WNT_PROTEIN_SECRETION	6	0	0	1	1	1	1
GOBP_REGULATION_OF_WNT_PROTEIN_SECRETION	5	0	0	1	1	1	1
GOCC_SPERM_MITOCHONDRIAL_SHEATH	5	0	0	1	1	1	1
GOBP_SPONTANEOUS_NEUROTRANSMITTER_SECRETION	7	0	0	1	1	1	1
GOBP_MITOCHONDRIAL_RIBOSOME_ASSEMBLY	6	0	0	1	1	1	1
GOCC_SPERM_ANNULUS	0	0	0	1	1	1	1
GOBP_HISTONE_H3_K9_MODIFICATION	31	0	0	1	1	1	1
GOBP_PROTEIN_LOCALIZATION_TO_CENP_A_CONTAINING_CHROMATIN	1	0	0	1	1	1	1
GOBP_CHEMOREPULSION_OF_AXON	5	0	0	1	1	1	1
GOBP_CYTOSKELETON_DEPENDENT_CYTOKINESIS	97	0	0	1	1	1	1
GOCC_SPERM_CONNECTING_PIECE	10	0	0	1	1	1	1
GOBP_REGULATION_OF_PROTEIN_COMPLEX_STABILITY	12	0	0	1	1	1	1
GOBP_GLYCOLYTIC_PROCESS_THROUGH_FRUCTOSE_6_PHOSPHATE	19	0	0	1	1	1	1
GOBP_CALCIUM_ACTIVATED_PHOSPHOLIPID_SCRAMBLING	5	0	0	1	1	1	1
GOCC_SPERM_PRINCIPAL_PIECE	29	0	0	1	1	1	1
GOCC_R2TP_COMPLEX	5	0	0	1	1	1	1
GOCC_RIPOPTOSOME	6	0	0	1	1	1	1
GOBP_CRANIAL_GANGLION_DEVELOPMENT	5	0	0	1	1	1	1
GOBP_SYMPATHETIC_GANGLION_DEVELOPMENT	9	0	0	1	1	1	1
GOBP_GANGLION_DEVELOPMENT	17	0	0	1	1	1	1
GOBP_PHARYNGEAL_ARCH_ARTERY_MORPHOGENESIS	9	0	0	1	1	1	1
GOCC_ALVEOLAR_LAMELLAR_BODY	7	0	0	1	1	1	1
GOCC_TETRASPANIN_ENRICHED_MICRODOMAIN	10	0	0	1	1	1	1
GOBP_RETICULOPHAGY	14	0	0	1	1	1	1
GOBP_ENDOPLASMIC_RETICULUM_PLASMA_MEMBRANE_TETHERING	4	0	0	1	1	1	1
GOBP_GOLGI_LUMEN_ACIDIFICATION	13	0	0	1	1	1	1
GOCC_RNA_POLYMERASE_II_TRANSCRIPTION_REGULATOR_COMPLEX	239	0	0	1	1	1	1
GOBP_ANTIFUNGAL_INNATE_IMMUNE_RESPONSE	23	0	0	1	1	1	1
GOCC_RNA_POLYMERASE_III_TRANSCRIPTION_REGULATOR_COMPLEX	9	0	0	1	1	1	1
GOCC_BOX_H_ACA_TELOMERASE_RNP_COMPLEX	4	0	0	1	1	1	1
GOCC_SITE_OF_DNA_DAMAGE	92	0	0	1	1	1	1
GOCC_PHAGOCYTIC_VESICLE_LUMEN	5	0	0	1	1	1	1
GOCC_MPP7_DLG1_LIN7_COMPLEX	5	0	0	1	1	1	1
GOBP_MOTOR_BEHAVIOR	18	0	0	1	1	1	1
GOBP_MOTOR_LEARNING	7	0	0	1	1	1	1
GOBP_LEUKOTRIENE_SIGNALING_PATHWAY	5	0	0	1	1	1	1
GOCC_PERINUCLEAR_ENDOPLASMIC_RETICULUM	19	0	0	1	1	1	1
GOCC_BCL_2_FAMILY_PROTEIN_COMPLEX	10	0	0	1	1	1	1
GOCC_NUCLEAR_STRESS_GRANULE	6	0	0	1	1	1	1
GOBP_PARKIN_MEDIATED_STIMULATION_OF_MITOPHAGY_IN_RESPONSE_TO_MITOCHONDRIAL_DEPOLARIZATION	5	0	0	1	1	1	1
GOCC_PROTEASE_INHIBITOR_COMPLEX	8	0	0	1	1	1	1
GOCC_SERINE_PROTEASE_INHIBITOR_COMPLEX	6	0	0	1	1	1	1
GOBP_LIPOPHAGY	7	0	0	1	1	1	1
GOBP_GLUTAMATE_SECRETION_NEUROTRANSMISSION	6	0	0	1	1	1	1
GOCC_INO80_TYPE_COMPLEX	26	0	0	1	1	1	1
GOCC_PERINUCLEOLAR_COMPARTMENT	5	0	0	1	1	1	1
GOCC_CIA_COMPLEX	2	0	0	1	1	1	1
GOCC_GEMINI_OF_COILED_BODIES	11	0	0	1	1	1	1
GOBP_RENAL_SYSTEM_VASCULATURE_MORPHOGENESIS	8	0	0	1	1	1	1
GOCC_CARDIAC_MYOFIBRIL	6	0	0	1	1	1	1
GOBP_ESTABLISHMENT_OF_SKIN_BARRIER	28	0	0	1	1	1	1
GOBP_BONE_TRABECULA_MORPHOGENESIS	13	0	0	1	1	1	1
GOCC_SPLICEOSOMAL_SNRNP_COMPLEX	61	0	0	1	1	1	1
GOCC_SPLICEOSOMAL_TRI_SNRNP_COMPLEX	34	0	0	1	1	1	1
GOBP_POSITIVE_REGULATION_OF_TRANSCRIPTION_FROM_RNA_POLYMERASE_II_PROMOTER_IN_RESPONSE_TO_HYPOXIA	5	0	0	1	1	1	1
GOCC_CILIARY_TRANSITION_FIBER	7	0	0	1	1	1	1
GOCC_CILIARY_TIP	43	0	0	1	1	1	1
GOCC_CILIARY_BASE	35	0	0	1	1	1	1
GOCC_TRANSCRIPTION_PREINITIATION_COMPLEX	11	0	0	1	1	1	1
GOBP_HEART_TRABECULA_MORPHOGENESIS	31	0	0	1	1	1	1
GOBP_TRABECULA_MORPHOGENESIS	46	0	0	1	1	1	1
GOBP_TESTOSTERONE_BIOSYNTHETIC_PROCESS	6	0	0	1	1	1	1
GOBP_BEHAVIORAL_RESPONSE_TO_CHEMICAL_PAIN	5	0	0	1	1	1	1
GOCC_LATERAL_PART_OF_CELL	5	0	0	1	1	1	1
GOCC_PHOSPHATIDYLINOSITOL_3_KINASE_COMPLEX_CLASS_I	9	0	0	1	1	1	1
GOBP_POSITIVE_REGULATION_OF_TRIGLYCERIDE_LIPASE_ACTIVITY	9	0	0	1	1	1	1
GOCC_MULTIVESICULAR_BODY_INTERNAL_VESICLE	6	0	0	1	1	1	1
GOBP_CARDIAC_MUSCLE_TISSUE_REGENERATION	6	0	0	1	1	1	1
GOCC_MULTIVESICULAR_BODY_LUMEN	7	0	0	1	1	1	1
GOCC_ASTROCYTE_END_FOOT	7	0	0	1	1	1	1
GOCC_PHOTORECEPTOR_DISC_MEMBRANE	23	0	0	1	1	1	1
GOCC_LEWY_BODY	7	0	0	1	1	1	1
GOCC_NEUROFIBRILLARY_TANGLE	5	0	0	1	1	1	1
GOCC_TUBULAR_ENDOSOME	5	0	0	1	1	1	1
GOCC_MICROTUBULE_BUNDLE	5	0	0	1	1	1	1
GOBP_HINDGUT_DEVELOPMENT	8	0	0	1	1	1	1
GOBP_CILIUM_DISASSEMBLY	5	0	0	1	1	1	1
GOBP_MICROGLIAL_CELL_PROLIFERATION	7	0	0	1	1	1	1
GOCC_MITOTIC_SPINDLE_POLE	38	0	0	1	1	1	1
GOBP_MYELOID_CELL_DEVELOPMENT	81	0	0	1	1	1	1
GOBP_PROTEIN_LOCALIZATION_TO_CILIUM	64	0	0	1	1	1	1
GOBP_CENTRIOLE_ELONGATION	7	0	0	1	1	1	1
GOBP_HEMATOPOIETIC_STEM_CELL_HOMEOSTASIS	20	0	0	1	1	1	1
GOBP_T_FOLLICULAR_HELPER_CELL_DIFFERENTIATION	6	0	0	1	1	1	1
GOBP_REGULATION_OF_TYPE_B_PANCREATIC_CELL_PROLIFERATION	15	0	0	1	1	1	1
GOBP_PROTEIN_LOCALIZATION_TO_LYSOSOME	51	0	0	1	1	1	1
GOCC_DENSE_BODY	5	0	0	1	1	1	1
GOBP_TROPHOBLAST_CELL_MIGRATION	15	0	0	1	1	1	1
GOCC_SORTING_ENDOSOME	6	0	0	1	1	1	1
GOCC_HIPPOCAMPAL_MOSSY_FIBER	5	0	0	1	1	1	1
GOBP_TELOMERIC_D_LOOP_DISASSEMBLY	9	0	0	1	1	1	1
GOCC_POSTSYNAPTIC_CYTOSKELETON	9	0	0	1	1	1	1
GOBP_COMMON_BILE_DUCT_DEVELOPMENT	5	0	0	1	1	1	1
GOCC_PEPTIDASE_COMPLEX	119	0	0	1	1	1	1
GOCC_ENDOPEPTIDASE_COMPLEX	88	0	0	1	1	1	1
GOCC_MITOTIC_SPINDLE_MIDZONE	14	0	0	1	1	1	1
GOCC_RPAP3_R2TP_PREFOLDIN_LIKE_COMPLEX	10	0	0	1	1	1	1
GOCC_TRAPPII_PROTEIN_COMPLEX	10	0	0	1	1	1	1
GOCC_TRAPPIII_PROTEIN_COMPLEX	11	0	0	1	1	1	1
GOCC_PERICILIARY_MEMBRANE_COMPARTMENT	4	0	0	1	1	1	1
GOBP_TUBE_LUMEN_CAVITATION	5	0	0	1	1	1	1
GOCC_GTPASE_COMPLEX	31	0	0	1	1	1	1
GOCC_SPERMATOPROTEASOME_COMPLEX	5	0	0	1	1	1	1
GOBP_LATERAL_SPROUTING_FROM_AN_EPITHELIUM	11	0	0	1	1	1	1
GOBP_DICHOTOMOUS_SUBDIVISION_OF_AN_EPITHELIAL_TERMINAL_UNIT	8	0	0	1	1	1	1
GOCC_MESSENGER_RIBONUCLEOPROTEIN_COMPLEX	13	0	0	1	1	1	1
GOBP_MAMMARY_GLAND_FORMATION	7	0	0	1	1	1	1
GOBP_CHONDROBLAST_DIFFERENTIATION	4	0	0	1	1	1	1
GOBP_MULTICELLULAR_ORGANISMAL_LEVEL_IRON_ION_HOMEOSTASIS	9	0	0	1	1	1	1
GOBP_CELL_FATE_COMMITMENT_INVOLVED_IN_PATTERN_SPECIFICATION	11	0	0	1	1	1	1
GOBP_INTESTINAL_EPITHELIAL_CELL_DEVELOPMENT	14	0	0	1	1	1	1
GOBP_BRANCH_ELONGATION_OF_AN_EPITHELIUM	18	0	0	1	1	1	1
GOBP_REGULATION_OF_CHROMOSOME_CONDENSATION	11	0	0	1	1	1	1
GOCC_EXORIBONUCLEASE_COMPLEX	20	0	0	1	1	1	1
GOCC_ENDONUCLEASE_COMPLEX	35	0	0	1	1	1	1
GOBP_REGULATION_OF_BRANCHING_INVOLVED_IN_SALIVARY_GLAND_MORPHOGENESIS	8	0	0	1	1	1	1
GOBP_REGULATION_OF_MORPHOGENESIS_OF_A_BRANCHING_STRUCTURE	51	0	0	1	1	1	1
GOBP_REGULATION_OF_BRANCHING_INVOLVED_IN_PROSTATE_GLAND_MORPHOGENESIS	5	0	0	1	1	1	1
GOBP_REGULATION_OF_PROSTATIC_BUD_FORMATION	6	0	0	1	1	1	1
GOBP_EPITHELIAL_MESENCHYMAL_CELL_SIGNALING	6	0	0	1	1	1	1
GOBP_BRANCH_ELONGATION_INVOLVED_IN_URETERIC_BUD_BRANCHING	5	0	0	1	1	1	1
GOBP_URETERIC_BUD_ELONGATION	8	0	0	1	1	1	1
GOBP_URETERIC_BUD_FORMATION	7	0	0	1	1	1	1
GOBP_PLACENTA_BLOOD_VESSEL_DEVELOPMENT	28	0	0	1	1	1	1
GOBP_BRANCHING_INVOLVED_IN_LABYRINTHINE_LAYER_MORPHOGENESIS	13	0	0	1	1	1	1
GOCC_AMPHISOME_MEMBRANE	11	0	0	1	1	1	1
GOCC_ATPASE_COMPLEX	122	0	0	1	1	1	1
GOBP_EMBRYONIC_PLACENTA_MORPHOGENESIS	26	0	0	1	1	1	1
GOBP_EPITHELIAL_CELL_PROLIFERATION_INVOLVED_IN_SALIVARY_GLAND_MORPHOGENESIS	5	0	0	1	1	1	1
GOBP_MAMMARY_GLAND_EPITHELIAL_CELL_DIFFERENTIATION	18	0	0	1	1	1	1
GOBP_MESENCHYMAL_EPITHELIAL_CELL_SIGNALING	7	0	0	1	1	1	1
GOCC_SERINE_TYPE_PEPTIDASE_COMPLEX	18	0	0	1	1	1	1
GOBP_REGULATION_OF_MICROTUBULE_BASED_MOVEMENT	45	0	0	1	1	1	1
GOBP_REGULATION_OF_ER_TO_GOLGI_VESICLE_MEDIATED_TRANSPORT	10	0	0	1	1	1	1
GOBP_INTESTINAL_EPITHELIAL_CELL_DIFFERENTIATION	24	0	0	1	1	1	1
GOBP_REGULATION_OF_PHOSPHOLIPID_CATABOLIC_PROCESS	7	0	0	1	1	1	1
GOBP_INTESTINAL_EPITHELIAL_CELL_MATURATION	5	0	0	1	1	1	1
GOBP_MORPHOGENESIS_OF_AN_EPITHELIAL_BUD	15	0	0	1	1	1	1
GOBP_LUNG_ASSOCIATED_MESENCHYME_DEVELOPMENT	8	0	0	1	1	1	1
GOBP_LOBAR_BRONCHUS_DEVELOPMENT	6	0	0	1	1	1	1
GOBP_LOBAR_BRONCHUS_EPITHELIUM_DEVELOPMENT	5	0	0	1	1	1	1
GOCC_CLOCK_BMAL_TRANSCRIPTION_COMPLEX	3	0	0	1	1	1	1
GOCC_PHOSPHOLIPID_TRANSLOCATING_ATPASE_COMPLEX	14	0	0	1	1	1	1
GOCC_HFE_TRANSFERRIN_RECEPTOR_COMPLEX	7	0	0	1	1	1	1
GOCC_LSM1_7_PAT1_COMPLEX	5	0	0	1	1	1	1
GOBP_LUNG_CELL_DIFFERENTIATION	28	0	0	1	1	1	1
GOCC_MITOTIC_SPINDLE_MICROTUBULE	13	0	0	1	1	1	1
GOCC_MICROVESICLE	5	0	0	1	1	1	1
GOBP_PREVENTION_OF_POLYSPERMY	7	0	0	1	1	1	1
GOBP_LUNG_LOBE_DEVELOPMENT	7	0	0	1	1	1	1
GOBP_NEGATIVE_REGULATION_OF_DIGESTIVE_SYSTEM_PROCESS	16	0	0	1	1	1	1
GOBP_POSITIVE_REGULATION_OF_DIGESTIVE_SYSTEM_PROCESS	16	0	0	1	1	1	1
GOCC_GLYCOPROTEIN_IB_IX_V_COMPLEX	5	0	0	1	1	1	1
GOCC_BETA_CATENIN_TCF_COMPLEX	13	0	0	1	1	1	1
GOBP_NEGATIVE_REGULATION_OF_GASTRIC_ACID_SECRETION	6	0	0	1	1	1	1
GOBP_REGULATION_OF_GASTRIC_ACID_SECRETION	11	0	0	1	1	1	1
GOCC_MICROTUBULE_END	33	0	0	1	1	1	1
GOCC_OMEGASOME	5	0	0	1	1	1	1
GOBP_POSITIVE_REGULATION_OF_EPITHELIAL_CELL_PROLIFERATION_INVOLVED_IN_LUNG_MORPHOGENESIS	5	0	0	1	1	1	1
GOBP_EPITHELIAL_CELL_PROLIFERATION_INVOLVED_IN_LUNG_MORPHOGENESIS	10	0	0	1	1	1	1
GOBP_MORPHOGENESIS_OF_AN_EPITHELIAL_FOLD	24	0	0	1	1	1	1
GOBP_NEUROEPITHELIAL_CELL_DIFFERENTIATION	34	0	0	1	1	1	1
GOBP_APOPTOTIC_PROCESS_INVOLVED_IN_MORPHOGENESIS	26	0	0	1	1	1	1
GOCC_IRON_SULFUR_CLUSTER_ASSEMBLY_COMPLEX	11	0	0	1	1	1	1
GOBP_REGULATION_OF_CALCIDIOL_1_MONOOXYGENASE_ACTIVITY	7	0	0	1	1	1	1
GOBP_REGULATION_OF_VITAMIN_D_BIOSYNTHETIC_PROCESS	7	0	0	1	1	1	1
GOCC_UNIPLEX_COMPLEX	5	0	0	1	1	1	1
GOBP_NEGATIVE_REGULATION_OF_NECROTIC_CELL_DEATH	20	0	0	1	1	1	1
GOCC_ATG1_ULK1_KINASE_COMPLEX	5	0	0	1	1	1	1
GOBP_DIAPHRAGM_DEVELOPMENT	8	0	0	1	1	1	1
GOBP_CARTILAGE_MORPHOGENESIS	10	0	0	1	1	1	1
GOBP_TRACHEA_CARTILAGE_DEVELOPMENT	7	0	0	1	1	1	1
GOBP_PROSTATE_GLANDULAR_ACINUS_MORPHOGENESIS	6	0	0	1	1	1	1
GOBP_PROSTATE_GLANDULAR_ACINUS_DEVELOPMENT	10	0	0	1	1	1	1
GOBP_PROSTATIC_BUD_FORMATION	9	0	0	1	1	1	1
GOBP_PROSTATE_GLAND_MORPHOGENESIS	28	0	0	1	1	1	1
GOBP_TYPE_II_PNEUMOCYTE_DIFFERENTIATION	6	0	0	1	1	1	1
GOBP_TYPE_I_PNEUMOCYTE_DIFFERENTIATION	8	0	0	1	1	1	1
GOCC_DNA_REPAIR_COMPLEX	20	0	0	1	1	1	1
GOBP_CELL_FATE_SPECIFICATION_INVOLVED_IN_PATTERN_SPECIFICATION	7	0	0	1	1	1	1
GOBP_REGULATION_OF_RIBONUCLEASE_ACTIVITY	9	0	0	1	1	1	1
GOBP_CELL_DIFFERENTIATION_INVOLVED_IN_EMBRYONIC_PLACENTA_DEVELOPMENT	25	0	0	1	1	1	1
GOBP_TROPHOBLAST_GIANT_CELL_DIFFERENTIATION	13	0	0	1	1	1	1
GOBP_EMBRYONIC_HEART_TUBE_LEFT_RIGHT_PATTERN_FORMATION	5	0	0	1	1	1	1
GOBP_REGULATION_OF_GENE_SILENCING_BY_RNA	34	0	0	1	1	1	1
GOBP_ENDOCARDIAL_CELL_DIFFERENTIATION	6	0	0	1	1	1	1
GOBP_CARDIAC_VASCULAR_SMOOTH_MUSCLE_CELL_DIFFERENTIATION	8	0	0	1	1	1	1
GOBP_CARDIAC_FIBROBLAST_CELL_DIFFERENTIATION	4	0	0	1	1	1	1
GOBP_SINOATRIAL_NODE_CELL_DEVELOPMENT	5	0	0	1	1	1	1
GOBP_CARDIAC_MUSCLE_CELL_FATE_COMMITMENT	10	0	0	1	1	1	1
GOCC_CONE_PHOTORECEPTOR_OUTER_SEGMENT	7	0	0	1	1	1	1
GOCC_PAR_POLARITY_COMPLEX	6	0	0	1	1	1	1
GOBP_SINOATRIAL_NODE_CELL_DIFFERENTIATION	6	0	0	1	1	1	1
GOBP_MESENCHYMAL_CELL_PROLIFERATION_INVOLVED_IN_LUNG_DEVELOPMENT	6	0	0	1	1	1	1
GOCC_ROD_PHOTORECEPTOR_OUTER_SEGMENT	6	0	0	1	1	1	1
GOBP_HEART_FORMATION	33	0	0	1	1	1	1
GOBP_CARDIAC_CELL_FATE_COMMITMENT	15	0	0	1	1	1	1
GOBP_POSITIVE_REGULATION_OF_MACROPHAGE_CYTOKINE_PRODUCTION	24	0	0	1	1	1	1
GOBP_EMBRYONIC_CAMERA_TYPE_EYE_FORMATION	11	0	0	1	1	1	1
GOCC_DYNEIN_AXONEMAL_PARTICLE	13	0	0	1	1	1	1
GOBP_NEURAL_PLATE_REGIONALIZATION	6	0	0	1	1	1	1
GOBP_CARDIAC_PACEMAKER_CELL_DIFFERENTIATION	10	0	0	1	1	1	1
GOBP_CELL_MIGRATION_INVOLVED_IN_HEART_DEVELOPMENT	20	0	0	1	1	1	1
GOCC_LSM2_8_COMPLEX	6	0	0	1	1	1	1
GOCC_SM_LIKE_PROTEIN_FAMILY_COMPLEX	81	0	0	1	1	1	1
GOBP_CELL_DIFFERENTIATION_INVOLVED_IN_KIDNEY_DEVELOPMENT	57	0	0	1	1	1	1
GOBP_PATTERN_SPECIFICATION_INVOLVED_IN_KIDNEY_DEVELOPMENT	9	0	0	1	1	1	1
GOBP_POSITIVE_REGULATION_OF_DENDRITIC_SPINE_MORPHOGENESIS	15	0	0	1	1	1	1
GOCC_FICOLIN_1_RICH_GRANULE_MEMBRANE	58	0	0	1	1	1	1
GOBP_NEGATIVE_REGULATION_OF_DENDRITIC_SPINE_MORPHOGENESIS	7	0	0	1	1	1	1
GOCC_NUCLEOLAR_EXOSOME_RNASE_COMPLEX	10	0	0	1	1	1	1
GOCC_CHAPERONE_COMPLEX	41	0	0	1	1	1	1
GOBP_NEGATIVE_REGULATION_OF_DENDRITIC_SPINE_DEVELOPMENT	12	0	0	1	1	1	1
GOCC_MCRD_MEDIATED_MRNA_STABILITY_COMPLEX	5	0	0	1	1	1	1
GOCC_SUMO_LIGASE_COMPLEX	10	0	0	1	1	1	1
GOCC_B_WICH_COMPLEX	7	0	0	1	1	1	1
GOCC_UBIQUINONE_BIOSYNTHESIS_COMPLEX	6	0	0	1	1	1	1
GOCC_STEREOCILIUM_BASE	4	0	0	1	1	1	1
GOCC_PROCENTRIOLE_REPLICATION_COMPLEX	6	0	0	1	1	1	1
GOBP_KIDNEY_MORPHOGENESIS	98	0	0	1	1	1	1
GOBP_ENDOCRINE_HORMONE_SECRETION	54	0	0	1	1	1	1
GOBP_CORONARY_ARTERY_MORPHOGENESIS	9	0	0	1	1	1	1
GOBP_VASCULOGENESIS_INVOLVED_IN_CORONARY_VASCULAR_MORPHOGENESIS	4	0	0	1	1	1	1
GOCC_CENTRIOLAR_SUBDISTAL_APPENDAGE	10	0	0	1	1	1	1
GOBP_NEURAL_PLATE_PATTERN_SPECIFICATION	8	0	0	1	1	1	1
GOBP_SEMICIRCULAR_CANAL_DEVELOPMENT	9	0	0	1	1	1	1
GOBP_ESTABLISHMENT_OF_BLOOD_BRAIN_BARRIER	9	0	0	1	1	1	1
GOBP_ARTERIAL_ENDOTHELIAL_CELL_DIFFERENTIATION	6	0	0	1	1	1	1
GOBP_POSITIVE_REGULATION_OF_MAST_CELL_CHEMOTAXIS	5	0	0	1	1	1	1
GOBP_REGULATION_OF_MAST_CELL_CHEMOTAXIS	7	0	0	1	1	1	1
GOBP_MAMMARY_GLAND_ALVEOLUS_DEVELOPMENT	20	0	0	1	1	1	1
GOBP_PARENTAL_BEHAVIOR	11	0	0	1	1	1	1
GOCC_PROTEIN_KINASE_COMPLEX	137	0	0	1	1	1	1
GOCC_PHOSPHATASE_COMPLEX	50	0	0	1	1	1	1
GOCC_CALCITONIN_FAMILY_RECEPTOR_COMPLEX	5	0	0	1	1	1	1
GOBP_EPITHELIAL_CELL_DIFFERENTIATION_INVOLVED_IN_PROSTATE_GLAND_DEVELOPMENT	11	0	0	1	1	1	1
GOBP_PROSTATE_GLAND_GROWTH	11	0	0	1	1	1	1
GOBP_INTESTINAL_EPITHELIAL_STRUCTURE_MAINTENANCE	6	0	0	1	1	1	1
GOCC_PEPTIDASE_INHIBITOR_COMPLEX	11	0	0	1	1	1	1
GOBP_CHORIONIC_TROPHOBLAST_CELL_DIFFERENTIATION	6	0	0	1	1	1	1
GOBP_CHORION_DEVELOPMENT	9	0	0	1	1	1	1
GOBP_LABYRINTHINE_LAYER_BLOOD_VESSEL_DEVELOPMENT	18	0	0	1	1	1	1
GOBP_LABYRINTHINE_LAYER_MORPHOGENESIS	21	0	0	1	1	1	1
GOBP_LABYRINTHINE_LAYER_DEVELOPMENT	46	0	0	1	1	1	1
GOCC_SEROTONIN_ACTIVATED_CATION_SELECTIVE_CHANNEL_COMPLEX	5	0	0	1	1	1	1
GOCC_TERTIARY_GRANULE_LUMEN	55	0	0	1	1	1	1
GOBP_CHORIO_ALLANTOIC_FUSION	6	0	0	1	1	1	1
GOCC_DENDRITIC_FILOPODIUM	5	0	0	1	1	1	1
GOBP_REGULATION_OF_MRNA_CATABOLIC_PROCESS	169	0	0	1	1	1	1
GOCC_H4_HISTONE_ACETYLTRANSFERASE_COMPLEX	42	0	0	1	1	1	1
GOBP_NEGATIVE_REGULATION_OF_RESPONSE_TO_CYTOKINE_STIMULUS	71	0	0	1	1	1	1
GOBP_VENOUS_BLOOD_VESSEL_DEVELOPMENT	16	0	0	1	1	1	1
GOBP_ARTERY_DEVELOPMENT	99	0	0	1	1	1	1
GOBP_ENDOTHELIAL_CELL_FATE_COMMITMENT	8	0	0	1	1	1	1
GOCC_BBAF_COMPLEX	10	0	0	1	1	1	1
GOBP_BLOOD_VESSEL_ENDOTHELIAL_CELL_DIFFERENTIATION	11	0	0	1	1	1	1
GOCC_MIB_COMPLEX	11	0	0	1	1	1	1
GOCC_GBAF_COMPLEX	12	0	0	1	1	1	1
GOBP_LYMPHATIC_ENDOTHELIAL_CELL_DIFFERENTIATION	8	0	0	1	1	1	1
GOBP_SMOOTHENED_SIGNALING_PATHWAY_INVOLVED_IN_DORSAL_VENTRAL_NEURAL_TUBE_PATTERNING	11	0	0	1	1	1	1
GOCC_CHROMOSOME_TELOMERIC_REPEAT_REGION	12	0	0	1	1	1	1
GOCC_ENDOPLASMIC_RETICULUM_PROTEIN_CONTAINING_COMPLEX	119	0	0	1	1	1	1
GOCC_ATAC_COMPLEX	12	0	0	1	1	1	1
GOBP_CELL_FATE_COMMITMENT_INVOLVED_IN_FORMATION_OF_PRIMARY_GERM_LAYER	33	0	0	1	1	1	1
GOBP_HAIR_FOLLICLE_PLACODE_FORMATION	5	0	0	1	1	1	1
GOBP_NEGATIVE_REGULATION_OF_EPITHELIAL_CELL_PROLIFERATION_INVOLVED_IN_PROSTATE_GLAND_DEVELOPMENT	6	0	0	1	1	1	1
GOBP_EPITHELIAL_CELL_PROLIFERATION_INVOLVED_IN_PROSTATE_GLAND_DEVELOPMENT	11	0	0	1	1	1	1
GOBP_NEGATIVE_REGULATION_OF_ANDROGEN_RECEPTOR_SIGNALING_PATHWAY	14	0	0	1	1	1	1
GOCC_ENZYME_ACTIVATOR_COMPLEX	6	0	0	1	1	1	1
GOBP_REGULATION_OF_ANDROGEN_RECEPTOR_SIGNALING_PATHWAY	26	0	0	1	1	1	1
GOCC_CEREBELLAR_CLIMBING_FIBER_TO_PURKINJE_CELL_SYNAPSE	6	0	0	1	1	1	1
GOBP_POLYADENYLATION_DEPENDENT_SNORNA_3_END_PROCESSING	7	0	0	1	1	1	1
GOBP_MICROTUBULE_ORGANIZING_CENTER_LOCALIZATION	29	0	0	1	1	1	1
GOBP_ANTIMICROBIAL_HUMORAL_IMMUNE_RESPONSE_MEDIATED_BY_ANTIMICROBIAL_PEPTIDE	72	0	0	1	1	1	1
GOCC_RIBOSOMAL_SUBUNIT	175	0	0	1	1	1	1
GOCC_NSL_COMPLEX	11	0	0	1	1	1	1
GOBP_HISTONE_H3_K36_DEMETHYLATION	3	0	0	1	1	1	1
GOCC_NUCLEAR_PORE_CENTRAL_TRANSPORT_CHANNEL	6	0	0	1	1	1	1
GOBP_HISTONE_H2A_K63_LINKED_DEUBIQUITINATION	7	0	0	1	1	1	1
GOCC_NUCLEAR_PORE_NUCLEAR_BASKET	12	0	0	1	1	1	1
GOBP_PROTEIN_K63_LINKED_DEUBIQUITINATION	33	0	0	1	1	1	1
GOBP_HISTONE_H2A_K63_LINKED_UBIQUITINATION	6	0	0	1	1	1	1
GOCC_PINOSOME	5	0	0	1	1	1	1
GOBP_PROTEIN_K63_LINKED_UBIQUITINATION	58	0	0	1	1	1	1
GOBP_PLATELET_AGGREGATION	74	0	0	1	1	1	1
GOCC_MLL1_2_COMPLEX	31	0	0	1	1	1	1
GOBP_TRNA_THREONYLCARBAMOYLADENOSINE_METABOLIC_PROCESS	17	0	0	1	1	1	1
GOCC_MLL3_4_COMPLEX	11	0	0	1	1	1	1
GOBP_CHOLESTEROL_IMPORT	9	0	0	1	1	1	1
GOCC_AMPHISOME	13	0	0	1	1	1	1
GOCC_AUTOLYSOSOME	12	0	0	1	1	1	1
GOCC_DNA_PACKAGING_COMPLEX	66	0	0	1	1	1	1
GOBP_PROTEIN_KINASE_C_SIGNALING	34	0	0	1	1	1	1
GOBP_VITAMIN_D_RECEPTOR_SIGNALING_PATHWAY	12	0	0	1	1	1	1
GOBP_REGULATION_OF_VITAMIN_D_RECEPTOR_SIGNALING_PATHWAY	10	0	0	1	1	1	1
GOBP_POSITIVE_REGULATION_OF_VITAMIN_D_RECEPTOR_SIGNALING_PATHWAY	6	0	0	1	1	1	1
GOBP_MAST_CELL_PROLIFERATION	7	0	0	1	1	1	1
GOCC_DENDRITE_TERMINUS	13	0	0	1	1	1	1
GOBP_PROTEIN_MODIFICATION_BY_SMALL_PROTEIN_REMOVAL	157	0	0	1	1	1	1
GOCC_DENDRITIC_GROWTH_CONE	9	0	0	1	1	1	1
GOBP_VITAMIN_D3_METABOLIC_PROCESS	6	0	0	1	1	1	1
GOBP_TRANSEPITHELIAL_TRANSPORT	34	0	0	1	1	1	1
GOBP_CENTROMERIC_SISTER_CHROMATID_COHESION	9	0	0	1	1	1	1
GOCC_AXONAL_GROWTH_CONE	23	0	0	1	1	1	1
GOCC_CEREBELLAR_MOSSY_FIBER	7	0	0	1	1	1	1
GOCC_DENTATE_GYRUS_MOSSY_FIBER	6	0	0	1	1	1	1
GOCC_MAIN_AXON	64	0	0	1	1	1	1
GOBP_CELL_CELL_ADHESION_INVOLVED_IN_GASTRULATION	11	0	0	1	1	1	1
GOBP_MITOCHONDRION_MORPHOGENESIS	20	0	0	1	1	1	1
GOCC_ENDOPLASMIC_RETICULUM_QUALITY_CONTROL_COMPARTMENT	23	0	0	1	1	1	1
GOBP_POSITIVE_REGULATION_OF_NEURON_PROJECTION_REGENERATION	10	0	0	1	1	1	1
GOBP_NEGATIVE_REGULATION_OF_NEURON_PROJECTION_REGENERATION	13	0	0	1	1	1	1
GOCC_DENDRITIC_SPINE_NECK	5	0	0	1	1	1	1
GOBP_REGULATION_OF_NEURON_PROJECTION_REGENERATION	28	0	0	1	1	1	1
GOCC_DENDRITIC_SPINE_HEAD	8	0	0	1	1	1	1
GOCC_CHITOSOME	21	0	0	1	1	1	1
GOCC_MITOCHONDRIA_ASSOCIATED_ENDOPLASMIC_RETICULUM_MEMBRANE	21	0	0	1	1	1	1
GOCC_KERATIN_FILAMENT	95	0	0	1	1	1	1
GOCC_INTERMEDIATE_FILAMENT_CYTOSKELETON	233	0	0	1	1	1	1
GOCC_MRNA_EDITING_COMPLEX	14	0	0	1	1	1	1
GOBP_CELLULAR_RESPONSE_TO_COLD	12	0	0	1	1	1	1
GOCC_CLATHRIN_COATED_ENDOCYTIC_VESICLE	88	0	0	1	1	1	1
GOCC_PHAGOCYTIC_VESICLE	136	0	0	1	1	1	1
GOCC_POLE_PLASM	23	0	0	1	1	1	1
GOCC_INTERCELLULAR_CANALICULUS	6	0	0	1	1	1	1
GOCC_LIPOPOLYSACCHARIDE_RECEPTOR_COMPLEX	4	0	0	1	1	1	1
GOBP_RESPONSE_TO_LIPOTEICHOIC_ACID	10	0	0	1	1	1	1
GOCC_RESPIRATORY_CHAIN_COMPLEX_IV	23	0	0	1	1	1	1
GOBP_DNA_CYTOSINE_DEAMINATION	9	0	0	1	1	1	1
GOCC_PORE_COMPLEX	25	0	0	1	1	1	1
GOCC_ACTIVIN_RECEPTOR_COMPLEX	6	0	0	1	1	1	1
GOCC_SET1C_COMPASS_COMPLEX	13	0	0	1	1	1	1
GOCC_SIGNAL_RECOGNITION_PARTICLE	6	0	0	1	1	1	1
GOCC_PIGMENT_GRANULE	109	0	0	1	1	1	1
GOBP_HEPATOCYTE_DIFFERENTIATION	15	0	0	1	1	1	1
GOBP_ACTIN_POLYMERIZATION_DEPENDENT_CELL_MOTILITY	7	0	0	1	1	1	1
GOBP_NEGATIVE_REGULATION_OF_FAT_CELL_PROLIFERATION	6	0	0	1	1	1	1
GOBP_ERK5_CASCADE	3	0	0	1	1	1	1
GOBP_REGULATION_OF_NUCLEOTIDE_BINDING_OLIGOMERIZATION_DOMAIN_CONTAINING_SIGNALING_PATHWAY	12	0	0	1	1	1	1
GOBP_POSITIVE_REGULATION_OF_NUCLEOTIDE_BINDING_OLIGOMERIZATION_DOMAIN_CONTAINING_SIGNALING_PATHWAY	6	0	0	1	1	1	1
GOBP_NUCLEOTIDE_BINDING_OLIGOMERIZATION_DOMAIN_CONTAINING_1_SIGNALING_PATHWAY	6	0	0	1	1	1	1
GOCC_PRONUCLEUS	13	0	0	1	1	1	1
GOBP_LEUKOCYTE_AGGREGATION	13	0	0	1	1	1	1
GOCC_INTERCELLULAR_BRIDGE	83	0	0	1	1	1	1
GOBP_RRNA_BASE_METHYLATION	7	0	0	1	1	1	1
GOCC_APICAL_CORTEX	9	0	0	1	1	1	1
GOCC_BASAL_CORTEX	5	0	0	1	1	1	1
GOCC_TRICARBOXYLIC_ACID_CYCLE_ENZYME_COMPLEX	16	0	0	1	1	1	1
GOCC_DIHYDROLIPOYL_DEHYDROGENASE_COMPLEX	9	0	0	1	1	1	1
GOBP_POSITIVE_REGULATION_OF_UTERINE_SMOOTH_MUSCLE_CONTRACTION	8	0	0	1	1	1	1
GOCC_OXOGLUTARATE_DEHYDROGENASE_COMPLEX	5	0	0	1	1	1	1
GOBP_UTERINE_SMOOTH_MUSCLE_CONTRACTION	11	0	0	1	1	1	1
GOBP_PROLACTIN_SECRETION	5	0	0	1	1	1	1
GOBP_OLIGODENDROCYTE_PROGENITOR_PROLIFERATION	7	0	0	1	1	1	1
GOCC_PROTON_TRANSPORTING_ATP_SYNTHASE_COMPLEX	0	0	0	1	1	1	1
GOCC_PROTON_TRANSPORTING_ATP_SYNTHASE_COMPLEX_CATALYTIC_CORE_F_1	0	0	0	1	1	1	1
GOCC_PROTON_TRANSPORTING_ATP_SYNTHASE_COMPLEX_COUPLING_FACTOR_F_O	0	0	0	1	1	1	1
GOBP_POSITIVE_REGULATION_OF_NUCLEOTIDE_BINDING_OLIGOMERIZATION_DOMAIN_CONTAINING_2_SIGNALING_PATHWAY	5	0	0	1	1	1	1
GOBP_REGULATION_OF_NUCLEOTIDE_BINDING_OLIGOMERIZATION_DOMAIN_CONTAINING_2_SIGNALING_PATHWAY	7	0	0	1	1	1	1
GOBP_NUCLEOTIDE_BINDING_OLIGOMERIZATION_DOMAIN_CONTAINING_2_SIGNALING_PATHWAY	13	0	0	1	1	1	1
GOBP_MONOCYTE_AGGREGATION	5	0	0	1	1	1	1
GOCC_JUXTAPARANODE_REGION_OF_AXON	10	0	0	1	1	1	1
GOBP_NEGATIVE_REGULATION_OF_LEUKOCYTE_PROLIFERATION	91	0	0	1	1	1	1
GOCC_CYTOLYTIC_GRANULE	13	0	0	1	1	1	1
GOCC_PHOTORECEPTOR_OUTER_SEGMENT_MEMBRANE	16	0	0	1	1	1	1
GOCC_CHYLOMICRON	12	0	0	1	1	1	1
GOBP_DEPHOSPHORYLATION_OF_RNA_POLYMERASE_II_C_TERMINAL_DOMAIN	5	0	0	1	1	1	1
GOCC_ACTOMYOSIN	72	0	0	1	1	1	1
GOBP_PROTEIN_K48_LINKED_UBIQUITINATION	66	0	0	1	1	1	1
GOCC_MITOCHONDRIAL_INTERMEMBRANE_SPACE_PROTEIN_TRANSPORTER_COMPLEX	6	0	0	1	1	1	1
GOCC_TIM22_MITOCHONDRIAL_IMPORT_INNER_MEMBRANE_INSERTION_COMPLEX	6	0	0	1	1	1	1
GOBP_3_UTR_MEDIATED_MRNA_STABILIZATION	19	0	0	1	1	1	1
GOBP_NEUTROPHIL_MEDIATED_CYTOTOXICITY	14	0	0	1	1	1	1
GOBP_CRD_MEDIATED_MRNA_STABILIZATION	11	0	0	1	1	1	1
GOBP_HISTONE_H3_DEACETYLATION	12	0	0	1	1	1	1
GOCC_GPI_ANCHOR_TRANSAMIDASE_COMPLEX	5	0	0	1	1	1	1
GOBP_RISC_COMPLEX_ASSEMBLY	9	0	0	1	1	1	1
GOCC_POLYSOMAL_RIBOSOME	31	0	0	1	1	1	1
GOCC_MHC_CLASS_I_PEPTIDE_LOADING_COMPLEX	8	0	0	1	1	1	1
GOBP_REGULATION_OF_PRODUCTION_OF_SMALL_RNA_INVOLVED_IN_GENE_SILENCING_BY_RNA	14	0	0	1	1	1	1
GOCC_PLATELET_DENSE_GRANULE	20	0	0	1	1	1	1
GOBP_REGULATORY_NCRNA_PROCESSING	66	0	0	1	1	1	1
GOBP_HISTONE_H4_DEACETYLATION	7	0	0	1	1	1	1
GOBP_NEUTROPHIL_MEDIATED_KILLING_OF_SYMBIONT_CELL	12	0	0	1	1	1	1
GOBP_NEUTROPHIL_MEDIATED_KILLING_OF_GRAM_NEGATIVE_BACTERIUM	6	0	0	1	1	1	1
GOBP_REGULATION_OF_NEUTROPHIL_MEDIATED_CYTOTOXICITY	5	0	0	1	1	1	1
GOBP_CUT_CATABOLIC_PROCESS	5	0	0	1	1	1	1
GOCC_ZYMOGEN_GRANULE	16	0	0	1	1	1	1
GOBP_NUCLEAR_NCRNA_SURVEILLANCE	7	0	0	1	1	1	1
GOBP_NUCLEAR_MRNA_SURVEILLANCE	10	0	0	1	1	1	1
GOCC_ZYMOGEN_GRANULE_MEMBRANE	13	0	0	1	1	1	1
GOCC_LAMELLAR_BODY	17	0	0	1	1	1	1
GOCC_MHC_PROTEIN_COMPLEX	23	0	0	1	1	1	1
GOBP_RNA_SURVEILLANCE	16	0	0	1	1	1	1
GOCC_MHC_CLASS_I_PROTEIN_COMPLEX	9	0	0	1	1	1	1
GOBP_NADPH_OXIDATION	5	0	0	1	1	1	1
GOBP_OXIDATIVE_DEMETHYLATION	18	0	0	1	1	1	1
GOBP_DEMETHYLATION	68	0	0	1	1	1	1
GOCC_MHC_CLASS_II_PROTEIN_COMPLEX	15	0	0	1	1	1	1
GOBP_ERROR_FREE_TRANSLESION_SYNTHESIS	5	0	0	1	1	1	1
GOBP_LEFT_RIGHT_AXIS_SPECIFICATION	15	0	0	1	1	1	1
GOBP_PROTEIN_K11_LINKED_UBIQUITINATION	28	0	0	1	1	1	1
GOBP_BONE_MATURATION	25	0	0	1	1	1	1
GOBP_PROTEIN_LOCALIZATION_TO_ENDOPLASMIC_RETICULUM_EXIT_SITE	7	0	0	1	1	1	1
GOBP_PROTEIN_LOCALIZATION_TO_ENDOPLASMIC_RETICULUM	67	0	0	1	1	1	1
GOBP_UV_DAMAGE_EXCISION_REPAIR	13	0	0	1	1	1	1
GOCC_NADPH_OXIDASE_COMPLEX	16	0	0	1	1	1	1
GOBP_TRANSCRIPTION_PREINITIATION_COMPLEX_ASSEMBLY	69	0	0	1	1	1	1
GOBP_POSITIVE_REGULATION_OF_GLYCOGEN_METABOLIC_PROCESS	16	0	0	1	1	1	1
GOBP_PHOSPHORYLATION_OF_RNA_POLYMERASE_II_C_TERMINAL_DOMAIN	14	0	0	1	1	1	1
GOBP_HYDROGEN_SULFIDE_METABOLIC_PROCESS	5	0	0	1	1	1	1
GOBP_PHOSPHATIDYLSERINE_EXPOSURE_ON_APOPTOTIC_CELL_SURFACE	8	0	0	1	1	1	1
GOBP_D_ASPARTATE_IMPORT_ACROSS_PLASMA_MEMBRANE	5	0	0	1	1	1	1
GOCC_APICOLATERAL_PLASMA_MEMBRANE	22	0	0	1	1	1	1
GOCC_SCHMIDT_LANTERMAN_INCISURE	10	0	0	1	1	1	1
GOBP_L_ASPARTATE_TRANSMEMBRANE_TRANSPORT	12	0	0	1	1	1	1
GOBP_RESPONSE_TO_INTERLEUKIN_6	35	0	0	1	1	1	1
GOBP_HISTONE_H3_K27_METHYLATION	11	0	0	1	1	1	1
GOCC_FANCONI_ANAEMIA_NUCLEAR_COMPLEX	8	0	0	1	1	1	1
GOCC_LAMININ_COMPLEX	9	0	0	1	1	1	1
GOBP_RESPONSE_TO_INTERLEUKIN_18	11	0	0	1	1	1	1
GOBP_RESPONSE_TO_INTERLEUKIN_15	9	0	0	1	1	1	1
GOBP_RESPONSE_TO_INTERLEUKIN_12	7	0	0	1	1	1	1
GOBP_RESPONSE_TO_INTERLEUKIN_4	35	0	0	1	1	1	1
GOCC_APICAL_JUNCTION_COMPLEX	141	0	0	1	1	1	1
GOCC_TRNA_METHYLTRANSFERASE_COMPLEX	7	0	0	1	1	1	1
GOBP_RESPONSE_TO_INTERLEUKIN_2	8	0	0	1	1	1	1
GOCC_NUCLEAR_REPLICATION_FORK	34	0	0	1	1	1	1
GOBP_HETEROCHROMATIN_ORGANIZATION	95	0	0	1	1	1	1
GOCC_SPINDLE_MIDZONE	36	0	0	1	1	1	1
GOBP_BASEMENT_MEMBRANE_ASSEMBLY	9	0	0	1	1	1	1
GOBP_CAVEOLA_ASSEMBLY	5	0	0	1	1	1	1
GOBP_NEGATIVE_REGULATION_OF_GLYCOGEN_METABOLIC_PROCESS	6	0	0	1	1	1	1
GOCC_COSTAMERE	18	0	0	1	1	1	1
GOBP_REGULATION_OF_GLYCOGEN_METABOLIC_PROCESS	31	0	0	1	1	1	1
GOCC_GERM_CELL_NUCLEUS	62	0	0	1	1	1	1
GOBP_POSITIVE_REGULATION_OF_PROTEIN_EXIT_FROM_ENDOPLASMIC_RETICULUM	13	0	0	1	1	1	1
GOBP_NEGATIVE_REGULATION_OF_PROTEIN_EXIT_FROM_ENDOPLASMIC_RETICULUM	10	0	0	1	1	1	1
GOBP_REGULATION_OF_PROTEIN_EXIT_FROM_ENDOPLASMIC_RETICULUM	25	0	0	1	1	1	1
GOBP_REGULATION_OF_BILE_ACID_BIOSYNTHETIC_PROCESS	11	0	0	1	1	1	1
GOCC_SYNAPTIC_CLEFT	20	0	0	1	1	1	1
GOCC_H4_H2A_HISTONE_ACETYLTRANSFERASE_COMPLEX	28	0	0	1	1	1	1
GOBP_AGGRESOME_ASSEMBLY	5	0	0	1	1	1	1
GOCC_ATP_BINDING_CASSETTE_ABC_TRANSPORTER_COMPLEX	6	0	0	1	1	1	1
GOBP_INCLUSION_BODY_ASSEMBLY	24	0	0	1	1	1	1
GOBP_DEHYDROASCORBIC_ACID_TRANSPORT	9	0	0	1	1	1	1
GOCC_AXON_INITIAL_SEGMENT	21	0	0	1	1	1	1
GOCC_VARICOSITY	7	0	0	1	1	1	1
GOCC_DENDRITIC_SHAFT	37	0	0	1	1	1	1
GOCC_LYSOSOMAL_LUMEN	94	0	0	1	1	1	1
GOCC_AXON_HILLOCK	7	0	0	1	1	1	1
GOCC_MYELIN_SHEATH	46	0	0	1	1	1	1
GOCC_FLEMMING_BODY	35	0	0	1	1	1	1
GOCC_CELL_TIP	5	0	0	1	1	1	1
GOCC_RECYCLING_ENDOSOME_MEMBRANE	96	0	0	1	1	1	1
GOBP_REGULATION_OF_CHEMOKINE_MEDIATED_SIGNALING_PATHWAY	10	0	0	1	1	1	1
GOBP_REGULATION_OF_GLUCAGON_SECRETION	9	0	0	1	1	1	1
GOBP_UBIQUITIN_DEPENDENT_ENDOCYTOSIS	5	0	0	1	1	1	1
GOCC_PI_BODY	10	0	0	1	1	1	1
GOBP_VACUOLAR_PROTON_TRANSPORTING_V_TYPE_ATPASE_COMPLEX_ASSEMBLY	6	0	0	1	1	1	1
GOBP_PROTON_TRANSPORTING_TWO_SECTOR_ATPASE_COMPLEX_ASSEMBLY	12	0	0	1	1	1	1
GOBP_PROTON_TRANSPORTING_V_TYPE_ATPASE_COMPLEX_ASSEMBLY	7	0	0	1	1	1	1
GOBP_INTRINSIC_APOPTOTIC_SIGNALING_PATHWAY_IN_RESPONSE_TO_ENDOPLASMIC_RETICULUM_STRESS	59	0	0	1	1	1	1
GOBP_NEGATIVE_REGULATION_OF_CHEMOKINE_MEDIATED_SIGNALING_PATHWAY	7	0	0	1	1	1	1
GOCC_PIP_BODY	5	0	0	1	1	1	1
GOCC_NBAF_COMPLEX	16	0	0	1	1	1	1
GOBP_PROTEIN_LIPID_COMPLEX_ASSEMBLY	28	0	0	1	1	1	1
GOBP_INTRACELLULAR_PROTEIN_TRANSMEMBRANE_TRANSPORT	55	0	0	1	1	1	1
GOCC_NEURONAL_RIBONUCLEOPROTEIN_GRANULE	5	0	0	1	1	1	1
GOBP_POSITIVE_REGULATION_OF_PATTERN_RECOGNITION_RECEPTOR_SIGNALING_PATHWAY	44	0	0	1	1	1	1
GOBP_REGULATION_OF_PATTERN_RECOGNITION_RECEPTOR_SIGNALING_PATHWAY	95	0	0	1	1	1	1
GOCC_ENDOCYTIC_VESICLE_LUMEN	23	0	0	1	1	1	1
GOBP_REGULATION_OF_LYSOSOME_SIZE	4	0	0	1	1	1	1
GOCC_NPBAF_COMPLEX	14	0	0	1	1	1	1
GOCC_EUKARYOTIC_TRANSLATION_INITIATION_FACTOR_3_COMPLEX_EIF3M	7	0	0	1	1	1	1
GOCC_CLATHRIN_COMPLEX	6	0	0	1	1	1	1
GOCC_TRANSLOCON_COMPLEX	6	0	0	1	1	1	1
GOCC_U2_TYPE_CATALYTIC_STEP_2_SPLICEOSOME	30	0	0	1	1	1	1
GOBP_POSITIVE_REGULATION_OF_MITOCHONDRIAL_TRANSLATION	15	0	0	1	1	1	1
GOCC_PRESPLICEOSOME	16	0	0	1	1	1	1
GOCC_PRECATALYTIC_SPLICEOSOME	49	0	0	1	1	1	1
GOCC_CATALYTIC_STEP_1_SPLICEOSOME	11	0	0	1	1	1	1
GOCC_CATALYTIC_STEP_2_SPLICEOSOME	84	0	0	1	1	1	1
GOCC_POST_MRNA_RELEASE_SPLICEOSOMAL_COMPLEX	9	0	0	1	1	1	1
GOCC_SMAD_PROTEIN_COMPLEX	9	0	0	1	1	1	1
GOBP_REGULATION_OF_MITOCHONDRIAL_TRANSLATION	24	0	0	1	1	1	1
GOBP_TRNA_AMINOACYLATION_FOR_MITOCHONDRIAL_PROTEIN_TRANSLATION	7	0	0	1	1	1	1
GOCC_NF_KAPPAB_COMPLEX	6	0	0	1	1	1	1
GOBP_MITOCHONDRIAL_TRANSLATIONAL_ELONGATION	6	0	0	1	1	1	1
GOCC_WASH_COMPLEX	4	0	0	1	1	1	1
GOBP_CILIARY_NEUROTROPHIC_FACTOR_MEDIATED_SIGNALING_PATHWAY	5	0	0	1	1	1	1
GOBP_INTERLEUKIN_27_MEDIATED_SIGNALING_PATHWAY	7	0	0	1	1	1	1
GOCC_HISTONE_PRE_MRNA_3_END_PROCESSING_COMPLEX	6	0	0	1	1	1	1
GOBP_NEGATIVE_REGULATION_OF_INTERLEUKIN_6_MEDIATED_SIGNALING_PATHWAY	1	0	0	1	1	1	1
GOBP_REGULATION_OF_INTERLEUKIN_6_MEDIATED_SIGNALING_PATHWAY	4	0	0	1	1	1	1
GOBP_INTERLEUKIN_6_MEDIATED_SIGNALING_PATHWAY	18	0	0	1	1	1	1
GOBP_R_LOOP_PROCESSING	6	0	0	1	1	1	1
GOBP_RESPONSE_TO_UV_A	14	0	0	1	1	1	1
GOCC_IGG_IMMUNOGLOBULIN_COMPLEX	0	0	0	1	1	1	1
GOBP_REGULATION_OF_MITOCHONDRIAL_GENE_EXPRESSION	28	0	0	1	1	1	1
GOCC_PTW_PP1_PHOSPHATASE_COMPLEX	7	0	0	1	1	1	1
GOCC_ER_MEMBRANE_INSERTION_COMPLEX	5	0	0	1	1	1	1
GOCC_MSL_COMPLEX	4	0	0	1	1	1	1
GOCC_EMC_COMPLEX	10	0	0	1	1	1	1
GOBP_ESTABLISHMENT_OF_LEFT_RIGHT_ASYMMETRY	3	0	0	1	1	1	1
GOCC_NLRP3_INFLAMMASOME_COMPLEX	8	0	0	1	1	1	1
GOBP_MIDBODY_ABSCISSION	17	0	0	1	1	1	1
GOCC_BLOOD_MICROPARTICLE	111	0	0	1	1	1	1
GOCC_RAGULATOR_COMPLEX	5	0	0	1	1	1	1
GOCC_BOX_H_ACA_RNP_COMPLEX	5	0	0	1	1	1	1
GOCC_MEIOTIC_SPINDLE	13	0	0	1	1	1	1
GOCC_CUL4_RING_E3_UBIQUITIN_LIGASE_COMPLEX	34	0	0	1	1	1	1
GOBP_REGULATION_OF_PROTEIN_K48_LINKED_UBIQUITINATION	5	0	0	1	1	1	1
GOCC_U2AF_COMPLEX	5	0	0	1	1	1	1
GOBP_AUTOPHAGOSOME_LYSOSOME_FUSION	8	0	0	1	1	1	1
GOCC_CATION_TRANSPORTING_ATPASE_COMPLEX	18	0	0	1	1	1	1
GOBP_NEGATIVE_REGULATION_OF_ASTROCYTE_ACTIVATION	3	0	0	1	1	1	1
GOBP_REGULATION_OF_ASTROCYTE_ACTIVATION	5	0	0	1	1	1	1
GOCC_TRNA_SPLICING_LIGASE_COMPLEX	7	0	0	1	1	1	1
GOBP_ARTICULAR_CARTILAGE_DEVELOPMENT	6	0	0	1	1	1	1
GOBP_MEIOSIS_I_CELL_CYCLE_PROCESS	118	0	0	1	1	1	1
GOCC_ELASTIC_FIBER	5	0	0	1	1	1	1
GOBP_ZINC_ION_IMPORT_INTO_ORGANELLE	8	0	0	1	1	1	1
GOCC_IGD_IMMUNOGLOBULIN_COMPLEX	0	0	0	1	1	1	1
GOBP_POSITIVE_REGULATION_OF_PROGRAMMED_NECROTIC_CELL_DEATH	7	0	0	1	1	1	1
GOCC_IGE_IMMUNOGLOBULIN_COMPLEX	0	0	0	1	1	1	1
GOBP_NEGATIVE_REGULATION_OF_PROGRAMMED_NECROTIC_CELL_DEATH	16	0	0	1	1	1	1
GOBP_REGULATION_OF_PROGRAMMED_NECROTIC_CELL_DEATH	27	0	0	1	1	1	1
GOBP_STOMACH_DEVELOPMENT	5	0	0	1	1	1	1
GOBP_POSITIVE_REGULATION_OF_CARDIAC_EPITHELIAL_TO_MESENCHYMAL_TRANSITION	9	0	0	1	1	1	1
GOBP_REGULATION_OF_CARDIAC_EPITHELIAL_TO_MESENCHYMAL_TRANSITION	12	0	0	1	1	1	1
GOCC_IGA_IMMUNOGLOBULIN_COMPLEX	1	0	0	1	1	1	1
GOBP_POSITIVE_REGULATION_OF_MITOTIC_SISTER_CHROMATID_SEGREGATION	6	0	0	1	1	1	1
GOBP_REGULATION_OF_STRESS_GRANULE_ASSEMBLY	5	0	0	1	1	1	1
GOBP_NEGATIVE_REGULATION_OF_SMALL_MOLECULE_METABOLIC_PROCESS	92	0	0	1	1	1	1
GOCC_IGA_IMMUNOGLOBULIN_COMPLEX_CIRCULATING	1	0	0	1	1	1	1
GOCC_IGM_IMMUNOGLOBULIN_COMPLEX	0	0	0	1	1	1	1
GOCC_ENDOPLASMIC_RETICULUM_TUBULAR_NETWORK	24	0	0	1	1	1	1
GOCC_MMXD_COMPLEX	4	0	0	1	1	1	1
GOBP_SECONDARY_PALATE_DEVELOPMENT	26	0	0	1	1	1	1
GOBP_MEIOSIS_II_CELL_CYCLE_PROCESS	13	0	0	1	1	1	1
GOBP_DETECTION_OF_STIMULUS_INVOLVED_IN_SENSORY_PERCEPTION_OF_PAIN	25	0	0	1	1	1	1
GOCC_TRANSLATION_PREINITIATION_COMPLEX	18	0	0	1	1	1	1
GOBP_REGULATION_OF_ADIPONECTIN_SECRETION	7	0	0	1	1	1	1
GOBP_ENAMEL_MINERALIZATION	17	0	0	1	1	1	1
GOBP_RENAL_WATER_ABSORPTION	5	0	0	1	1	1	1
GOBP_RENAL_SODIUM_ION_ABSORPTION	10	0	0	1	1	1	1
GOBP_RENAL_ABSORPTION	30	0	0	1	1	1	1
GOBP_N_ACYLPHOSPHATIDYLETHANOLAMINE_METABOLIC_PROCESS	4	0	0	1	1	1	1
GOCC_INFLAMMASOME_COMPLEX	16	0	0	1	1	1	1
GOBP_N_ACYLETHANOLAMINE_METABOLIC_PROCESS	5	0	0	1	1	1	1
GOCC_SPERM_HEAD	16	0	0	1	1	1	1
GOBP_AXONEMAL_DYNEIN_COMPLEX_ASSEMBLY	25	0	0	1	1	1	1
GOCC_GATOR2_COMPLEX	5	0	0	1	1	1	1
GOBP_EXTRACELLULAR_MATRIX_CONSTITUENT_SECRETION	13	0	0	1	1	1	1
GOCC_CYTOCHROME_COMPLEX	34	0	0	1	1	1	1
GOBP_CORNIFICATION	9	0	0	1	1	1	1
GOCC_CLATHRIN_SCULPTED_MONOAMINE_TRANSPORT_VESICLE	5	0	0	1	1	1	1
GOCC_TIGHT_JUNCTION	125	0	0	1	1	1	1
GOCC_SHELTERIN_COMPLEX	6	0	0	1	1	1	1
GOBP_POSITIVE_REGULATION_OF_MUCUS_SECRETION	5	0	0	1	1	1	1
GOCC_TRANSCRIPTION_EXPORT_COMPLEX_2	5	0	0	1	1	1	1
GOCC_NONHOMOLOGOUS_END_JOINING_COMPLEX	7	0	0	1	1	1	1
GOBP_PYROPTOSIS	25	0	0	1	1	1	1
GOBP_CELLULAR_RESPONSE_TO_HYDROGEN_PEROXIDE	83	0	0	1	1	1	1
GOCC_TRANSFERASE_COMPLEX_TRANSFERRING_PHOSPHORUS_CONTAINING_GROUPS	280	0	0	1	1	1	1
GOBP_NEGATIVE_REGULATION_OF_STRESS_ACTIVATED_PROTEIN_KINASE_SIGNALING_CASCADE	47	0	0	1	1	1	1
GOCC_INHIBITORY_SYNAPSE	19	0	0	1	1	1	1
GOCC_KINOCILIUM	10	0	0	1	1	1	1
GOCC_STEREOCILIUM_MEMBRANE	4	0	0	1	1	1	1
GOCC_CELL_POLE	7	0	0	1	1	1	1
GOCC_CLATHRIN_SCULPTED_VESICLE	12	0	0	1	1	1	1
GOCC_CORTICAL_GRANULE	5	0	0	1	1	1	1
GOCC_CLATHRIN_SCULPTED_GAMMA_AMINOBUTYRIC_ACID_TRANSPORT_VESICLE	8	0	0	1	1	1	1
GOBP_FAT_CELL_PROLIFERATION	13	0	0	1	1	1	1
GOBP_THYROID_HORMONE_TRANSPORT	11	0	0	1	1	1	1
GOBP_POSITIVE_REGULATION_OF_G0_TO_G1_TRANSITION	5	0	0	1	1	1	1
GOBP_NEGATIVE_REGULATION_OF_G0_TO_G1_TRANSITION	6	0	0	1	1	1	1
GOBP_G1_TO_G0_TRANSITION_INVOLVED_IN_CELL_DIFFERENTIATION	6	0	0	1	1	1	1
GOBP_G1_TO_G0_TRANSITION	18	0	0	1	1	1	1
GOBP_LENS_FIBER_CELL_MORPHOGENESIS	6	0	0	1	1	1	1
GOBP_LENS_FIBER_CELL_DEVELOPMENT	14	0	0	1	1	1	1
GOCC_MICOS_COMPLEX	6	0	0	1	1	1	1
GOBP_LENS_FIBER_CELL_DIFFERENTIATION	35	0	0	1	1	1	1
GOCC_MITOTIC_SPINDLE_ASTRAL_MICROTUBULE	8	0	0	1	1	1	1
GOBP_RESPONSE_TO_CGMP	9	0	0	1	1	1	1
GOCC_SAGA_TYPE_COMPLEX	35	0	0	1	1	1	1
GOBP_REGULATION_OF_MUCUS_SECRETION	8	0	0	1	1	1	1
GOCC_BRCA1_A_COMPLEX	6	0	0	1	1	1	1
GOBP_MUCUS_SECRETION	15	0	0	1	1	1	1
GOCC_H3_HISTONE_ACETYLTRANSFERASE_COMPLEX	8	0	0	1	1	1	1
GOBP_ESTABLISHMENT_OF_PROTEIN_LOCALIZATION_TO_TELOMERE	17	0	0	1	1	1	1
GOBP_ESTABLISHMENT_OF_PROTEIN_LOCALIZATION_TO_CHROMOSOME	24	0	0	1	1	1	1
GOBP_PROTEIN_LOCALIZATION_TO_CHROMOSOME_TELOMERIC_REGION	29	0	0	1	1	1	1
GOBP_SYNAPTONEMAL_COMPLEX_ORGANIZATION	22	0	0	1	1	1	1
GOBP_CHROMOSOME_ORGANIZATION_INVOLVED_IN_MEIOTIC_CELL_CYCLE	63	0	0	1	1	1	1
GOCC_TERTIARY_GRANULE	159	0	0	1	1	1	1
GOBP_KYNURENINE_METABOLIC_PROCESS	9	0	0	1	1	1	1
GOCC_TERTIARY_GRANULE_MEMBRANE	70	0	0	1	1	1	1
GOCC_SIN3_TYPE_COMPLEX	21	0	0	1	1	1	1
GOCC_CORE_MEDIATOR_COMPLEX	26	0	0	1	1	1	1
GOBP_POSITIVE_REGULATION_OF_ENAMEL_MINERALIZATION	4	0	0	1	1	1	1
GOCC_CELL_BODY_FIBER	6	0	0	1	1	1	1
GOBP_REGULATION_OF_ENAMEL_MINERALIZATION	6	0	0	1	1	1	1
GOBP_POSITIVE_REGULATION_OF_TOOTH_MINERALIZATION	7	0	0	1	1	1	1
GOBP_REGULATION_OF_TOOTH_MINERALIZATION	11	0	0	1	1	1	1
GOCC_CRD_MEDIATED_MRNA_STABILITY_COMPLEX	6	0	0	1	1	1	1
GOCC_CONTRACTILE_RING	10	0	0	1	1	1	1
GOCC_ENDOPLASMIC_RETICULUM_EXIT_SITE	31	0	0	1	1	1	1
GOBP_REGULATION_OF_ESTABLISHMENT_OF_PROTEIN_LOCALIZATION_TO_CHROMOSOME	12	0	0	1	1	1	1
GOBP_REGULATION_OF_FAT_CELL_PROLIFERATION	11	0	0	1	1	1	1
GOBP_PROTEIN_TRIMERIZATION	17	0	0	1	1	1	1
GOCC_GAMMA_SECRETASE_COMPLEX	7	0	0	1	1	1	1
GOCC_BRCA1_C_COMPLEX	5	0	0	1	1	1	1
GOCC_BRISC_COMPLEX	4	0	0	1	1	1	1
GOBP_NEGATIVE_REGULATION_OF_THYMOCYTE_APOPTOTIC_PROCESS	9	0	0	1	1	1	1
GOBP_REGULATION_OF_THYMOCYTE_APOPTOTIC_PROCESS	13	0	0	1	1	1	1
GOBP_THYMOCYTE_APOPTOTIC_PROCESS	19	0	0	1	1	1	1
GOBP_POSITIVE_REGULATION_OF_T_CELL_APOPTOTIC_PROCESS	13	0	0	1	1	1	1
GOBP_NEGATIVE_REGULATION_OF_T_CELL_APOPTOTIC_PROCESS	24	0	0	1	1	1	1
GOBP_REGULATION_OF_T_CELL_APOPTOTIC_PROCESS	39	0	0	1	1	1	1
GOBP_T_CELL_APOPTOTIC_PROCESS	56	0	0	1	1	1	1
GOCC_RISC_LOADING_COMPLEX	8	0	0	1	1	1	1
GOCC_SWI_SNF_SUPERFAMILY_TYPE_COMPLEX	91	0	0	1	1	1	1
GOCC_HAUS_COMPLEX	8	0	0	1	1	1	1
GOCC_FHF_COMPLEX	4	0	0	1	1	1	1
GOBP_POSITIVE_REGULATION_OF_LYMPHOCYTE_APOPTOTIC_PROCESS	16	0	0	1	1	1	1
GOCC_PRE_SNORNP_COMPLEX	7	0	0	1	1	1	1
GOBP_NEGATIVE_REGULATION_OF_LYMPHOCYTE_APOPTOTIC_PROCESS	37	0	0	1	1	1	1
GOBP_REGULATION_OF_LYMPHOCYTE_APOPTOTIC_PROCESS	58	0	0	1	1	1	1
GOBP_LYMPHOCYTE_APOPTOTIC_PROCESS	79	0	0	1	1	1	1
GOBP_PROTEIN_AUTO_ADP_RIBOSYLATION	11	0	0	1	1	1	1
GOBP_PROTEIN_POLY_ADP_RIBOSYLATION	9	0	0	1	1	1	1
GOBP_GOLGI_RIBBON_FORMATION	10	0	0	1	1	1	1
GOBP_REGULATION_OF_SUPEROXIDE_METABOLIC_PROCESS	28	0	0	1	1	1	1
GOBP_GOLGI_DISASSEMBLY	6	0	0	1	1	1	1
GOBP_POSITIVE_REGULATION_OF_PROTEOGLYCAN_BIOSYNTHETIC_PROCESS	4	0	0	1	1	1	1
GOBP_NEGATIVE_REGULATION_OF_REPRODUCTIVE_PROCESS	73	0	0	1	1	1	1
GOBP_POSITIVE_REGULATION_OF_REPRODUCTIVE_PROCESS	82	0	0	1	1	1	1
GOBP_POSITIVE_REGULATION_OF_ACTIN_CYTOSKELETON_REORGANIZATION	20	0	0	1	1	1	1
GOBP_NEGATIVE_REGULATION_OF_FEEDING_BEHAVIOR	6	0	0	1	1	1	1
GOBP_POSITIVE_REGULATION_OF_FEEDING_BEHAVIOR	10	0	0	1	1	1	1
GOBP_MITOCHONDRIAL_OUTER_MEMBRANE_PERMEABILIZATION_INVOLVED_IN_PROGRAMMED_CELL_DEATH	40	0	0	1	1	1	1
GOBP_REGULATION_OF_FIBROBLAST_APOPTOTIC_PROCESS	18	0	0	1	1	1	1
GOBP_NEGATIVE_REGULATION_OF_CHONDROCYTE_PROLIFERATION	3	0	0	1	1	1	1
GOBP_NEGATIVE_REGULATION_OF_FIBROBLAST_APOPTOTIC_PROCESS	7	0	0	1	1	1	1
GOBP_SECONDARY_ALCOHOL_METABOLIC_PROCESS	142	0	0	1	1	1	1
GOBP_POSITIVE_REGULATION_OF_FIBROBLAST_APOPTOTIC_PROCESS	9	0	0	1	1	1	1
GOBP_TERTIARY_ALCOHOL_METABOLIC_PROCESS	22	0	0	1	1	1	1
GOBP_NEGATIVE_REGULATION_OF_SIGNALING_RECEPTOR_ACTIVITY	49	0	0	1	1	1	1
GOBP_NEGATIVE_REGULATION_OF_DNA_BIOSYNTHETIC_PROCESS	35	0	0	1	1	1	1
GOBP_POSITIVE_REGULATION_OF_MYOBLAST_PROLIFERATION	12	0	0	1	1	1	1
GOBP_POSITIVE_REGULATION_OF_NEUTROPHIL_MIGRATION	31	0	0	1	1	1	1
GOBP_REGULATION_OF_MYOBLAST_PROLIFERATION	16	0	0	1	1	1	1
GOBP_REGULATION_OF_AXON_GUIDANCE	12	0	0	1	1	1	1
GOBP_POSITIVE_REGULATION_OF_CHONDROCYTE_PROLIFERATION	8	0	0	1	1	1	1
GOBP_REGULATION_OF_REPRODUCTIVE_PROCESS	197	0	0	1	1	1	1
GOBP_APOPTOTIC_PROCESS_INVOLVED_IN_DEVELOPMENT	38	0	0	1	1	1	1
GOBP_POSITIVE_REGULATION_OF_CELL_CYCLE_G1_S_PHASE_TRANSITION	56	0	0	1	1	1	1
GOBP_POSITIVE_REGULATION_OF_FATTY_ACID_TRANSPORT	24	0	0	1	1	1	1
GOBP_NEGATIVE_REGULATION_OF_CELL_CYCLE_G1_S_PHASE_TRANSITION	76	0	0	1	1	1	1
GOBP_REGULATION_OF_CELL_CYCLE_G1_S_PHASE_TRANSITION	181	0	0	1	1	1	1
GOBP_REGULATION_OF_SYNAPTIC_VESICLE_TRANSPORT	4	0	0	1	1	1	1
GOBP_LATE_ENDOSOME_TO_LYSOSOME_TRANSPORT	21	0	0	1	1	1	1
GOBP_POSITIVE_REGULATION_OF_CELL_CYCLE_G2_M_PHASE_TRANSITION	31	0	0	1	1	1	1
GOBP_NEGATIVE_REGULATION_OF_CELL_CYCLE_G2_M_PHASE_TRANSITION	58	0	0	1	1	1	1
GOBP_REGULATION_OF_CELL_CYCLE_G2_M_PHASE_TRANSITION	102	0	0	1	1	1	1
GOBP_REGULATION_OF_FEMALE_GONAD_DEVELOPMENT	7	0	0	1	1	1	1
GOBP_NEGATIVE_REGULATION_OF_LENS_FIBER_CELL_DIFFERENTIATION	6	0	0	1	1	1	1
GOBP_REGULATION_OF_ANOIKIS	24	0	0	1	1	1	1
GOBP_REGULATION_OF_LENS_FIBER_CELL_DIFFERENTIATION	9	0	0	1	1	1	1
GOBP_POSITIVE_REGULATION_OF_ANOIKIS	6	0	0	1	1	1	1
GOBP_POSITIVE_REGULATION_OF_LAMELLIPODIUM_ORGANIZATION	35	0	0	1	1	1	1
GOBP_NEGATIVE_REGULATION_OF_LAMELLIPODIUM_ORGANIZATION	5	0	0	1	1	1	1
GOBP_REGULATION_OF_RRNA_PROCESSING	15	0	0	1	1	1	1
GOBP_POSITIVE_REGULATION_OF_RRNA_PROCESSING	9	0	0	1	1	1	1
GOBP_REGULATION_OF_LAMELLIPODIUM_ORGANIZATION	49	0	0	1	1	1	1
GOBP_REGULATION_OF_RHO_DEPENDENT_PROTEIN_SERINE_THREONINE_KINASE_ACTIVITY	5	0	0	1	1	1	1
GOBP_NEGATIVE_REGULATION_OF_PROTEIN_LOCALIZATION_TO_MICROTUBULE	5	0	0	1	1	1	1
GOBP_NEGATIVE_REGULATION_OF_NEUTROPHIL_MIGRATION	5	0	0	1	1	1	1
GOBP_RESPONSE_TO_FLUORIDE	5	0	0	1	1	1	1
GOBP_REGULATION_OF_GLUCOCORTICOID_RECEPTOR_SIGNALING_PATHWAY	5	0	0	1	1	1	1
GOBP_PROTEIN_LOCALIZATION_TO_CELL_LEADING_EDGE	4	0	0	1	1	1	1
GOBP_POSITIVE_REGULATION_OF_MESENCHYMAL_STEM_CELL_PROLIFERATION	5	0	0	1	1	1	1
GOBP_POSITIVE_REGULATION_OF_STEM_CELL_POPULATION_MAINTENANCE	44	0	0	1	1	1	1
GOBP_REGULATION_OF_T_HELPER_17_CELL_LINEAGE_COMMITMENT	7	0	0	1	1	1	1
GOBP_NEGATIVE_REGULATION_OF_STEM_CELL_POPULATION_MAINTENANCE	24	0	0	1	1	1	1
GOBP_POSITIVE_REGULATION_OF_CHEMOKINE_C_X_C_MOTIF_LIGAND_1_PRODUCTION	5	0	0	1	1	1	1
GOBP_REGULATION_OF_ATTACHMENT_OF_MITOTIC_SPINDLE_MICROTUBULES_TO_KINETOCHORE	8	0	0	1	1	1	1
GOBP_POSITIVE_REGULATION_OF_PROTEIN_LOCALIZATION_TO_SYNAPSE	6	0	0	1	1	1	1
GOBP_REGULATION_OF_MRNA_BINDING	10	0	0	1	1	1	1
GOBP_REGULATION_OF_MITOTIC_CYTOKINESIS	10	0	0	1	1	1	1
GOBP_MITOTIC_CYTOKINETIC_PROCESS	23	0	0	1	1	1	1
GOBP_CERAMIDE_1_PHOSPHATE_TRANSPORT	5	0	0	1	1	1	1
GOBP_POSITIVE_REGULATION_OF_CHEMOKINE_C_X_C_MOTIF_LIGAND_2_PRODUCTION	9	0	0	1	1	1	1
GOBP_NEGATIVE_REGULATION_OF_RNA_CATABOLIC_PROCESS	71	0	0	1	1	1	1
GOBP_OXALOACETATE_2_TRANSMEMBRANE_TRANSPORT	5	0	0	1	1	1	1
GOBP_POSITIVE_REGULATION_OF_APOPTOTIC_PROCESS_INVOLVED_IN_MORPHOGENESIS	5	0	0	1	1	1	1
GOBP_POSITIVE_REGULATION_OF_SODIUM_ION_TRANSMEMBRANE_TRANSPORT	19	0	0	1	1	1	1
GOBP_NEGATIVE_REGULATION_OF_CHEMOKINE_C_X_C_MOTIF_LIGAND_2_PRODUCTION	4	0	0	1	1	1	1
GOBP_POSITIVE_REGULATION_OF_T_HELPER_17_CELL_DIFFERENTIATION	7	0	0	1	1	1	1
GOBP_REGULATION_OF_PROTEIN_AUTOUBIQUITINATION	5	0	0	1	1	1	1
GOBP_REGULATION_OF_APOPTOTIC_DNA_FRAGMENTATION	10	0	0	1	1	1	1
GOBP_NEGATIVE_REGULATION_OF_SYNAPTIC_VESICLE_EXOCYTOSIS	5	0	0	1	1	1	1
GOBP_CARNITINE_TRANSMEMBRANE_TRANSPORT	7	0	0	1	1	1	1
GOBP_NEGATIVE_REGULATION_OF_SERINE_TYPE_PEPTIDASE_ACTIVITY	7	0	0	1	1	1	1
GOBP_REGULATION_OF_SERINE_TYPE_PEPTIDASE_ACTIVITY	9	0	0	1	1	1	1
GOBP_PROTEIN_LOCALIZATION_TO_NUCLEOLUS	15	0	0	1	1	1	1
GOBP_POSITIVE_REGULATION_OF_NEUTROPHIL_ACTIVATION	4	0	0	1	1	1	1
GOBP_NEGATIVE_REGULATION_OF_NEUTROPHIL_ACTIVATION	5	0	0	1	1	1	1
GOBP_REGULATION_OF_NEUTROPHIL_ACTIVATION	12	0	0	1	1	1	1
GOBP_NEGATIVE_REGULATION_OF_CELLULAR_RESPONSE_TO_VASCULAR_ENDOTHELIAL_GROWTH_FACTOR_STIMULUS	12	0	0	1	1	1	1
GOBP_REGULATION_OF_CELLULAR_RESPONSE_TO_VASCULAR_ENDOTHELIAL_GROWTH_FACTOR_STIMULUS	22	0	0	1	1	1	1
GOBP_REGULATION_OF_T_HELPER_17_TYPE_IMMUNE_RESPONSE	30	0	0	1	1	1	1
GOBP_NEGATIVE_REGULATION_OF_T_HELPER_17_TYPE_IMMUNE_RESPONSE	12	0	0	1	1	1	1
GOBP_POSITIVE_REGULATION_OF_T_HELPER_17_TYPE_IMMUNE_RESPONSE	15	0	0	1	1	1	1
GOBP_REGULATION_OF_T_HELPER_17_CELL_DIFFERENTIATION	20	0	0	1	1	1	1
GOBP_POSITIVE_REGULATION_OF_PROTEIN_MONOUBIQUITINATION	5	0	0	1	1	1	1
GOBP_REGULATION_OF_PROTEIN_MONOUBIQUITINATION	6	0	0	1	1	1	1
GOBP_POSITIVE_REGULATION_OF_PROTEIN_K63_LINKED_UBIQUITINATION	7	0	0	1	1	1	1
GOBP_REGULATION_OF_ORGANELLE_TRANSPORT_ALONG_MICROTUBULE	9	0	0	1	1	1	1
GOBP_POSITIVE_REGULATION_OF_APOPTOTIC_DNA_FRAGMENTATION	5	0	0	1	1	1	1
GOBP_REGULATION_OF_NEUTROPHIL_MIGRATION	42	0	0	1	1	1	1
GOBP_NEGATIVE_REGULATION_OF_SODIUM_ION_TRANSMEMBRANE_TRANSPORT	14	0	0	1	1	1	1
GOBP_MICROTUBULE_CYTOSKELETON_ORGANIZATION_INVOLVED_IN_MITOSIS	157	0	0	1	1	1	1
GOBP_POSITIVE_REGULATION_OF_NON_MOTILE_CILIUM_ASSEMBLY	6	0	0	1	1	1	1
GOBP_POSITIVE_REGULATION_OF_NON_CANONICAL_WNT_SIGNALING_PATHWAY	15	0	0	1	1	1	1
GOBP_PROTEIN_LOCALIZATION_TO_CONDENSED_CHROMOSOME	17	0	0	1	1	1	1
GOBP_POSITIVE_REGULATION_OF_ER_ASSOCIATED_UBIQUITIN_DEPENDENT_PROTEIN_CATABOLIC_PROCESS	7	0	0	1	1	1	1
GOBP_REGULATION_OF_ER_ASSOCIATED_UBIQUITIN_DEPENDENT_PROTEIN_CATABOLIC_PROCESS	9	0	0	1	1	1	1
GOBP_REGULATION_OF_PROTEIN_LIPIDATION	9	0	0	1	1	1	1
GOBP_POSITIVE_REGULATION_OF_EXTRACELLULAR_MATRIX_ORGANIZATION	26	0	0	1	1	1	1
GOBP_NEGATIVE_REGULATION_OF_EXTRACELLULAR_MATRIX_ORGANIZATION	11	0	0	1	1	1	1
GOBP_REGULATION_OF_EXTRACELLULAR_MATRIX_ORGANIZATION	54	0	0	1	1	1	1
GOBP_REGULATION_OF_MITOCHONDRIAL_TRANSCRIPTION	4	0	0	1	1	1	1
GOBP_REGULATION_OF_CORTISOL_BIOSYNTHETIC_PROCESS	7	0	0	1	1	1	1
GOBP_REGULATION_OF_WNT_SIGNALING_PATHWAY_PLANAR_CELL_POLARITY_PATHWAY	16	0	0	1	1	1	1
GOBP_MEIOTIC_CELL_CYCLE_PROCESS	191	0	0	1	1	1	1
GOBP_PROTEIN_LOCALIZATION_TO_MEMBRANE_RAFT	8	0	0	1	1	1	1
GOBP_NEGATIVE_REGULATION_OF_LEUKOCYTE_CELL_CELL_ADHESION	134	0	0	1	1	1	1
GOBP_POSITIVE_REGULATION_OF_RESPONSE_TO_WOUNDING	69	0	0	1	1	1	1
GOBP_NEGATIVE_REGULATION_OF_RESPONSE_TO_WOUNDING	87	0	0	1	1	1	1
GOBP_REGULATION_OF_RESPONSE_TO_WOUNDING	157	0	0	1	1	1	1
GOBP_POSITIVE_REGULATION_OF_OPSONIZATION	9	0	0	1	1	1	1
GOBP_REGULATION_OF_TYPE_B_PANCREATIC_CELL_DEVELOPMENT	8	0	0	1	1	1	1
GOBP_NEGATIVE_REGULATION_OF_NON_CANONICAL_WNT_SIGNALING_PATHWAY	6	0	0	1	1	1	1
GOBP_REGULATION_OF_NON_CANONICAL_WNT_SIGNALING_PATHWAY	26	0	0	1	1	1	1
GOBP_POSITIVE_REGULATION_OF_CELL_CELL_ADHESION_MEDIATED_BY_CADHERIN	10	0	0	1	1	1	1
GOBP_NEGATIVE_REGULATION_OF_PROTEIN_LOCALIZATION_TO_CELL_SURFACE	12	0	0	1	1	1	1
GOBP_REGULATION_OF_ENDODERMAL_CELL_DIFFERENTIATION	6	0	0	1	1	1	1
GOBP_POSITIVE_REGULATION_OF_OXIDATIVE_STRESS_INDUCED_NEURON_DEATH	8	0	0	1	1	1	1
GOBP_NEGATIVE_REGULATION_OF_PROTEIN_TARGETING_TO_MITOCHONDRION	6	0	0	1	1	1	1
GOBP_POSITIVE_REGULATION_OF_PROTEIN_LOCALIZATION_TO_CELL_SURFACE	18	0	0	1	1	1	1
GOBP_POSITIVE_REGULATION_OF_OXIDATIVE_STRESS_INDUCED_CELL_DEATH	19	0	0	1	1	1	1
GOBP_NEGATIVE_REGULATION_OF_OXIDATIVE_STRESS_INDUCED_NEURON_DEATH	18	0	0	1	1	1	1
GOBP_NEGATIVE_REGULATION_OF_OXIDATIVE_STRESS_INDUCED_CELL_DEATH	44	0	0	1	1	1	1
GOBP_REGULATION_OF_MALE_GONAD_DEVELOPMENT	8	0	0	1	1	1	1
GOBP_REGULATION_OF_ANIMAL_ORGAN_MORPHOGENESIS	128	0	0	1	1	1	1
GOBP_REGULATION_OF_OXIDATIVE_STRESS_INDUCED_CELL_DEATH	66	0	0	1	1	1	1
GOBP_NEGATIVE_REGULATION_OF_CALCIUM_ION_TRANSMEMBRANE_TRANSPORT	45	0	0	1	1	1	1
GOBP_REGULATION_OF_STEM_CELL_DIVISION	11	0	0	1	1	1	1
GOBP_NEGATIVE_REGULATION_OF_AUTOPHAGY_OF_MITOCHONDRION	6	0	0	1	1	1	1
GOBP_REGULATION_OF_STEM_CELL_POPULATION_MAINTENANCE	68	0	0	1	1	1	1
GOBP_NEGATIVE_REGULATION_OF_DOUBLE_STRAND_BREAK_REPAIR_VIA_HOMOLOGOUS_RECOMBINATION	13	0	0	1	1	1	1
GOBP_REGULATION_OF_TRAIL_ACTIVATED_APOPTOTIC_SIGNALING_PATHWAY	4	0	0	1	1	1	1
GOBP_REGULATION_OF_CELL_CELL_ADHESION_MEDIATED_BY_CADHERIN	19	0	0	1	1	1	1
GOBP_NEGATIVE_REGULATION_OF_CELL_CELL_ADHESION_MEDIATED_BY_CADHERIN	9	0	0	1	1	1	1
GOBP_POSITIVE_REGULATION_OF_WNT_SIGNALING_PATHWAY_PLANAR_CELL_POLARITY_PATHWAY	9	0	0	1	1	1	1
GOBP_REGULATION_OF_NON_MOTILE_CILIUM_ASSEMBLY	10	0	0	1	1	1	1
GOBP_NEGATIVE_REGULATION_OF_DNA_TEMPLATED_DNA_REPLICATION	15	0	0	1	1	1	1
GOBP_NEGATIVE_REGULATION_OF_RNA_POLYMERASE_II_REGULATORY_REGION_SEQUENCE_SPECIFIC_DNA_BINDING	6	0	0	1	1	1	1
GOBP_REGULATION_OF_DNA_TEMPLATED_TRANSCRIPTION_INITIATION	80	0	0	1	1	1	1
GOBP_PROTEIN_LOCALIZATION_TO_EARLY_ENDOSOME	12	0	0	1	1	1	1
GOBP_NEGATIVE_REGULATION_OF_DNA_TEMPLATED_TRANSCRIPTION_INITIATION	7	0	0	1	1	1	1
GOBP_NEGATIVE_REGULATION_OF_ALCOHOL_BIOSYNTHETIC_PROCESS	13	0	0	1	1	1	1
GOBP_POSITIVE_REGULATION_OF_DNA_TEMPLATED_TRANSCRIPTION_INITIATION	68	0	0	1	1	1	1
GOBP_POSITIVE_REGULATION_OF_PROTEIN_POLYUBIQUITINATION	15	0	0	1	1	1	1
GOBP_NEGATIVE_REGULATION_OF_PROTEIN_POLYUBIQUITINATION	10	0	0	1	1	1	1
GOBP_REGULATION_OF_PROTEIN_POLYUBIQUITINATION	27	0	0	1	1	1	1
GOBP_POSITIVE_REGULATION_OF_CELL_PROLIFERATION_INVOLVED_IN_HEART_MORPHOGENESIS	6	0	0	1	1	1	1
GOBP_NEGATIVE_REGULATION_OF_DENDRITE_DEVELOPMENT	9	0	0	1	1	1	1
GOBP_NEGATIVE_REGULATION_OF_NEURAL_PRECURSOR_CELL_PROLIFERATION	22	0	0	1	1	1	1
GOBP_REGULATION_OF_FATTY_ACID_TRANSPORT	31	0	0	1	1	1	1
GOBP_NEGATIVE_REGULATION_OF_AUTOPHAGOSOME_ASSEMBLY	14	0	0	1	1	1	1
GOBP_NEGATIVE_REGULATION_OF_FATTY_ACID_TRANSPORT	7	0	0	1	1	1	1
GOBP_POSITIVE_REGULATION_OF_RESPONSE_TO_OXIDATIVE_STRESS	7	0	0	1	1	1	1
GOBP_NEGATIVE_REGULATION_OF_RESPONSE_TO_OXIDATIVE_STRESS	19	0	0	1	1	1	1
GOBP_REGULATION_OF_RESPONSE_TO_OXIDATIVE_STRESS	85	0	0	1	1	1	1
GOBP_REGULATION_OF_AMACRINE_CELL_DIFFERENTIATION	6	0	0	1	1	1	1
GOBP_REGULATION_OF_BRANCHING_MORPHOGENESIS_OF_A_NERVE	5	0	0	1	1	1	1
GOBP_NEGATIVE_REGULATION_OF_CELL_PROLIFERATION_INVOLVED_IN_HEART_MORPHOGENESIS	4	0	0	1	1	1	1
GOBP_REGULATION_OF_REMOVAL_OF_SUPEROXIDE_RADICALS	6	0	0	1	1	1	1
GOBP_REGULATION_OF_DENDRITIC_SPINE_MAINTENANCE	11	0	0	1	1	1	1
GOBP_REGULATION_OF_RNA_POLYMERASE_II_REGULATORY_REGION_SEQUENCE_SPECIFIC_DNA_BINDING	14	0	0	1	1	1	1
GOBP_POSITIVE_REGULATION_OF_GLYCOPROTEIN_METABOLIC_PROCESS	24	0	0	1	1	1	1
GOBP_POSITIVE_REGULATION_OF_DNA_TEMPLATED_DNA_REPLICATION	13	0	0	1	1	1	1
GOBP_REGULATION_OF_LEUKOCYTE_APOPTOTIC_PROCESS	87	0	0	1	1	1	1
GOBP_NEGATIVE_REGULATION_OF_GLYCOPROTEIN_METABOLIC_PROCESS	14	0	0	1	1	1	1
GOBP_REGULATION_OF_GLYCOPROTEIN_METABOLIC_PROCESS	46	0	0	1	1	1	1
GOBP_REGULATION_OF_BONE_DEVELOPMENT	9	0	0	1	1	1	1
GOBP_NEGATIVE_REGULATION_OF_LEUKOCYTE_APOPTOTIC_PROCESS	54	0	0	1	1	1	1
GOBP_POSITIVE_REGULATION_OF_PROTEIN_DEUBIQUITINATION	5	0	0	1	1	1	1
GOBP_POSITIVE_REGULATION_OF_AMYLOID_PRECURSOR_PROTEIN_CATABOLIC_PROCESS	23	0	0	1	1	1	1
GOBP_POSITIVE_REGULATION_OF_LEUKOCYTE_APOPTOTIC_PROCESS	26	0	0	1	1	1	1
GOBP_NEGATIVE_REGULATION_OF_AMYLOID_PRECURSOR_PROTEIN_CATABOLIC_PROCESS	20	0	0	1	1	1	1
GOBP_REGULATION_OF_MACROPHAGE_APOPTOTIC_PROCESS	8	0	0	1	1	1	1
GOBP_REGULATION_OF_AMYLOID_PRECURSOR_PROTEIN_CATABOLIC_PROCESS	41	0	0	1	1	1	1
GOBP_NEGATIVE_REGULATION_OF_MACROPHAGE_APOPTOTIC_PROCESS	4	0	0	1	1	1	1
GOBP_MITOTIC_DNA_REPLICATION	13	0	0	1	1	1	1
GOBP_POSITIVE_REGULATION_OF_PROTEIN_LOCALIZATION_TO_EARLY_ENDOSOME	9	0	0	1	1	1	1
GOBP_REGULATION_OF_ASPARTIC_TYPE_ENDOPEPTIDASE_ACTIVITY_INVOLVED_IN_AMYLOID_PRECURSOR_PROTEIN_CATABOLIC_PROCESS	10	0	0	1	1	1	1
GOBP_REGULATION_OF_SODIUM_DEPENDENT_PHOSPHATE_TRANSPORT	5	0	0	1	1	1	1
GOBP_REGULATION_OF_OPSONIZATION	11	0	0	1	1	1	1
GOBP_REGULATION_OF_SODIUM_ION_TRANSMEMBRANE_TRANSPORT	63	0	0	1	1	1	1
GOBP_CELL_CYCLE_DNA_REPLICATION_INITIATION	5	0	0	1	1	1	1
GOBP_SEMAPHORIN_PLEXIN_SIGNALING_PATHWAY_INVOLVED_IN_NEURON_PROJECTION_GUIDANCE	16	0	0	1	1	1	1
GOBP_REGULATION_OF_PLATELET_DERIVED_GROWTH_FACTOR_RECEPTOR_BETA_SIGNALING_PATHWAY	8	0	0	1	1	1	1
GOBP_POSITIVE_REGULATION_OF_TRANSCRIPTION_OF_NUCLEOLAR_LARGE_RRNA_BY_RNA_POLYMERASE_I	9	0	0	1	1	1	1
GOBP_REGULATION_OF_TRANSCRIPTION_OF_NUCLEOLAR_LARGE_RRNA_BY_RNA_POLYMERASE_I	11	0	0	1	1	1	1
GOBP_POSITIVE_REGULATION_OF_PROTEASOMAL_PROTEIN_CATABOLIC_PROCESS	110	0	0	1	1	1	1
GOBP_POSITIVE_REGULATION_OF_ARP2_3_COMPLEX_MEDIATED_ACTIN_NUCLEATION	8	0	0	1	1	1	1
GOBP_REGULATION_OF_THYROID_HORMONE_GENERATION	6	0	0	1	1	1	1
GOBP_POSITIVE_REGULATION_OF_SIGNAL_TRANSDUCTION_BY_P53_CLASS_MEDIATOR	29	0	0	1	1	1	1
GOBP_NEGATIVE_REGULATION_OF_SIGNAL_TRANSDUCTION_BY_P53_CLASS_MEDIATOR	28	0	0	1	1	1	1
GOBP_NEGATIVE_REGULATION_OF_HIGH_VOLTAGE_GATED_CALCIUM_CHANNEL_ACTIVITY	5	0	0	1	1	1	1
GOBP_POSITIVE_REGULATION_OF_HISTONE_H3_K9_ACETYLATION	8	0	0	1	1	1	1
GOBP_REGULATION_OF_HISTONE_H4_K16_ACETYLATION	7	0	0	1	1	1	1
GOBP_LEUKOTRIENE_D4_BIOSYNTHETIC_PROCESS	7	0	0	1	1	1	1
GOBP_LEUKOTRIENE_D4_METABOLIC_PROCESS	9	0	0	1	1	1	1
GOBP_POSITIVE_REGULATION_OF_MYOBLAST_FUSION	14	0	0	1	1	1	1
GOBP_REGULATION_OF_MYOBLAST_FUSION	19	0	0	1	1	1	1
GOBP_POSITIVE_REGULATION_OF_PLATELET_AGGREGATION	12	0	0	1	1	1	1
GOBP_POSITIVE_REGULATION_OF_HISTONE_DEACETYLASE_ACTIVITY	6	0	0	1	1	1	1
GOBP_REGULATION_OF_HISTONE_DEACETYLASE_ACTIVITY	9	0	0	1	1	1	1
GOBP_REGULATION_OF_SIGNAL_TRANSDUCTION_BY_P53_CLASS_MEDIATOR	97	0	0	1	1	1	1
GOBP_REGULATION_OF_CELL_COMMUNICATION_BY_ELECTRICAL_COUPLING_INVOLVED_IN_CARDIAC_CONDUCTION	12	0	0	1	1	1	1
GOBP_REGULATION_OF_PLATELET_DERIVED_GROWTH_FACTOR_RECEPTOR_ALPHA_SIGNALING_PATHWAY	5	0	0	1	1	1	1
GOBP_POSITIVE_REGULATION_OF_CELLULAR_RESPIRATION	13	0	0	1	1	1	1
GOBP_REGULATION_OF_CD4_POSITIVE_ALPHA_BETA_T_CELL_ACTIVATION	74	0	0	1	1	1	1
GOBP_POSITIVE_REGULATION_OF_MITOTIC_SISTER_CHROMATID_SEPARATION	17	0	0	1	1	1	1
GOBP_NEGATIVE_REGULATION_OF_CD4_POSITIVE_ALPHA_BETA_T_CELL_ACTIVATION	33	0	0	1	1	1	1
GOBP_POSITIVE_REGULATION_OF_CD4_POSITIVE_ALPHA_BETA_T_CELL_ACTIVATION	42	0	0	1	1	1	1
GOBP_REGULATION_OF_T_CELL_COSTIMULATION	5	0	0	1	1	1	1
GOBP_POSITIVE_REGULATION_OF_ATPASE_COUPLED_CALCIUM_TRANSMEMBRANE_TRANSPORTER_ACTIVITY	6	0	0	1	1	1	1
GOBP_NEGATIVE_REGULATION_OF_ATPASE_COUPLED_CALCIUM_TRANSMEMBRANE_TRANSPORTER_ACTIVITY	5	0	0	1	1	1	1
GOBP_REGULATION_OF_ATPASE_COUPLED_CALCIUM_TRANSMEMBRANE_TRANSPORTER_ACTIVITY	11	0	0	1	1	1	1
GOBP_REGULATION_OF_ENTRY_OF_BACTERIUM_INTO_HOST_CELL	6	0	0	1	1	1	1
GOBP_POSITIVE_REGULATION_OF_GASTRULATION	5	0	0	1	1	1	1
GOBP_POSITIVE_REGULATION_OF_PROTEIN_DEPOLYMERIZATION	15	0	0	1	1	1	1
GOBP_REGULATION_OF_PROTEIN_DEPOLYMERIZATION	80	0	0	1	1	1	1
GOBP_POSITIVE_REGULATION_OF_T_HELPER_2_CELL_CYTOKINE_PRODUCTION	9	0	0	1	1	1	1
GOBP_NEGATIVE_REGULATION_OF_CD4_POSITIVE_ALPHA_BETA_T_CELL_PROLIFERATION	11	0	0	1	1	1	1
GOBP_POSITIVE_REGULATION_OF_MUSCLE_TISSUE_DEVELOPMENT	21	0	0	1	1	1	1
GOBP_NEGATIVE_REGULATION_OF_MUSCLE_TISSUE_DEVELOPMENT	13	0	0	1	1	1	1
GOBP_REGULATION_OF_MUSCLE_TISSUE_DEVELOPMENT	43	0	0	1	1	1	1
GOBP_POSITIVE_REGULATION_OF_CD4_POSITIVE_ALPHA_BETA_T_CELL_PROLIFERATION	10	0	0	1	1	1	1
GOBP_REGULATION_OF_MITOCHONDRIAL_DNA_METABOLIC_PROCESS	8	0	0	1	1	1	1
GOBP_REGULATION_OF_NUCLEAR_TRANSCRIBED_MRNA_CATABOLIC_PROCESS_NONSENSE_MEDIATED_DECAY	13	0	0	1	1	1	1
GOBP_REGULATION_OF_CELL_CYCLE_CHECKPOINT	45	0	0	1	1	1	1
GOBP_NEGATIVE_REGULATION_OF_NUCLEAR_TRANSCRIBED_MRNA_CATABOLIC_PROCESS_NONSENSE_MEDIATED_DECAY	8	0	0	1	1	1	1
GOBP_REGULATION_OF_MIRNA_CATABOLIC_PROCESS	4	0	0	1	1	1	1
GOBP_POSITIVE_REGULATION_OF_TRANSCRIPTION_REGULATORY_REGION_DNA_BINDING	23	0	0	1	1	1	1
GOBP_REGULATION_OF_EPITHELIAL_CELL_DIFFERENTIATION_INVOLVED_IN_KIDNEY_DEVELOPMENT	15	0	0	1	1	1	1
GOBP_NEGATIVE_REGULATION_OF_SMOOTHENED_SIGNALING_PATHWAY_INVOLVED_IN_DORSAL_VENTRAL_NEURAL_TUBE_PATTERNING	6	0	0	1	1	1	1
GOBP_POSITIVE_REGULATION_OF_EPITHELIAL_CELL_DIFFERENTIATION_INVOLVED_IN_KIDNEY_DEVELOPMENT	6	0	0	1	1	1	1
GOBP_REGULATION_OF_CARDIAC_MUSCLE_CELL_DIFFERENTIATION	16	0	0	1	1	1	1
GOBP_NEGATIVE_REGULATION_OF_CARDIAC_MUSCLE_CELL_DIFFERENTIATION	8	0	0	1	1	1	1
GOBP_REGULATION_OF_SMOOTHENED_SIGNALING_PATHWAY_INVOLVED_IN_DORSAL_VENTRAL_NEURAL_TUBE_PATTERNING	9	0	0	1	1	1	1
GOBP_POSITIVE_REGULATION_OF_CARDIAC_MUSCLE_CELL_DIFFERENTIATION	8	0	0	1	1	1	1
GOBP_NUCLEOSIDE_TRANSMEMBRANE_TRANSPORT	7	0	0	1	1	1	1
GOBP_REGULATION_OF_STEM_CELL_DIFFERENTIATION	79	0	0	1	1	1	1
GOBP_REGULATION_OF_VESICLE_TRANSPORT_ALONG_MICROTUBULE	4	0	0	1	1	1	1
GOBP_POSITIVE_REGULATION_OF_STEM_CELL_DIFFERENTIATION	21	0	0	1	1	1	1
GOBP_ALPHA_AMINO_ACID_CATABOLIC_PROCESS	88	0	0	1	1	1	1
GOBP_FATTY_ACID_DERIVATIVE_BIOSYNTHETIC_PROCESS	46	0	0	1	1	1	1
GOBP_FATTY_ACID_DERIVATIVE_CATABOLIC_PROCESS	17	0	0	1	1	1	1
GOBP_FATTY_ACID_DERIVATIVE_METABOLIC_PROCESS	71	0	0	1	1	1	1
GOBP_REGULATION_OF_MESENCHYMAL_STEM_CELL_DIFFERENTIATION	8	0	0	1	1	1	1
GOBP_POSITIVE_REGULATION_OF_PEPTIDYL_LYSINE_ACETYLATION	36	0	0	1	1	1	1
GOBP_NEGATIVE_REGULATION_OF_STEM_CELL_DIFFERENTIATION	27	0	0	1	1	1	1
GOBP_NEGATIVE_REGULATION_OF_TRANSCRIPTION_REGULATORY_REGION_DNA_BINDING	19	0	0	1	1	1	1
GOBP_REGULATION_OF_TRANSCRIPTION_REGULATORY_REGION_DNA_BINDING	50	0	0	1	1	1	1
GOBP_NEGATIVE_REGULATION_OF_TYPE_B_PANCREATIC_CELL_APOPTOTIC_PROCESS	6	0	0	1	1	1	1
GOBP_NEGATIVE_REGULATION_OF_MIRNA_METABOLIC_PROCESS	22	0	0	1	1	1	1
GOBP_REGULATION_OF_SREBP_SIGNALING_PATHWAY	6	0	0	1	1	1	1
GOBP_POSITIVE_REGULATION_OF_EARLY_ENDOSOME_TO_LATE_ENDOSOME_TRANSPORT	9	0	0	1	1	1	1
GOBP_POSITIVE_REGULATION_OF_RECEPTOR_CATABOLIC_PROCESS	7	0	0	1	1	1	1
GOBP_NUCLEOTIDE_TRANSMEMBRANE_TRANSPORT	23	0	0	1	1	1	1
GOBP_NEGATIVE_REGULATION_OF_STEM_CELL_PROLIFERATION	21	0	0	1	1	1	1
GOBP_IRON_COORDINATION_ENTITY_TRANSPORT	13	0	0	1	1	1	1
GOBP_REGULATION_OF_MITOTIC_SPINDLE_ASSEMBLY	23	0	0	1	1	1	1
GOBP_POSITIVE_REGULATION_OF_STEM_CELL_PROLIFERATION	44	0	0	1	1	1	1
GOBP_POSITIVE_REGULATION_OF_SODIUM_ION_TRANSMEMBRANE_TRANSPORTER_ACTIVITY	15	0	0	1	1	1	1
GOBP_REGULATION_OF_SUPEROXIDE_DISMUTASE_ACTIVITY	5	0	0	1	1	1	1
GOBP_QUINONE_METABOLIC_PROCESS	36	0	0	1	1	1	1
GOBP_GLYCOSYL_COMPOUND_BIOSYNTHETIC_PROCESS	18	0	0	1	1	1	1
GOBP_REGULATION_OF_GENETIC_IMPRINTING	5	0	0	1	1	1	1
GOBP_GLYCOSIDE_TRANSPORT	5	0	0	1	1	1	1
GOBP_REGULATION_OF_INTERLEUKIN_1_MEDIATED_SIGNALING_PATHWAY	8	0	0	1	1	1	1
GOBP_NEGATIVE_REGULATION_OF_INTERLEUKIN_1_MEDIATED_SIGNALING_PATHWAY	5	0	0	1	1	1	1
GOBP_NEGATIVE_REGULATION_OF_DENDRITIC_CELL_APOPTOTIC_PROCESS	9	0	0	1	1	1	1
GOBP_NEGATIVE_REGULATION_OF_MOTOR_NEURON_APOPTOTIC_PROCESS	9	0	0	1	1	1	1
GOBP_NEGATIVE_REGULATION_OF_CELL_PROLIFERATION_INVOLVED_IN_KIDNEY_DEVELOPMENT	5	0	0	1	1	1	1
GOBP_NEGATIVE_REGULATION_OF_CELL_CYCLE_CHECKPOINT	8	0	0	1	1	1	1
GOBP_POSITIVE_REGULATION_OF_DENDRITIC_CELL_CHEMOTAXIS	10	0	0	1	1	1	1
GOBP_POSITIVE_REGULATION_OF_CELL_CYCLE_CHECKPOINT	17	0	0	1	1	1	1
GOBP_POSITIVE_REGULATION_OF_OXIDATIVE_STRESS_INDUCED_INTRINSIC_APOPTOTIC_SIGNALING_PATHWAY	7	0	0	1	1	1	1
GOBP_NEGATIVE_REGULATION_OF_OXIDATIVE_STRESS_INDUCED_INTRINSIC_APOPTOTIC_SIGNALING_PATHWAY	18	0	0	1	1	1	1
GOBP_REGULATION_OF_OXIDATIVE_STRESS_INDUCED_INTRINSIC_APOPTOTIC_SIGNALING_PATHWAY	28	0	0	1	1	1	1
GOBP_CELLULAR_RESPONSE_TO_REACTIVE_NITROGEN_SPECIES	16	0	0	1	1	1	1
GOBP_REGULATION_OF_OVARIAN_FOLLICLE_DEVELOPMENT	6	0	0	1	1	1	1
GOBP_REGULATION_OF_INTRINSIC_APOPTOTIC_SIGNALING_PATHWAY_IN_RESPONSE_TO_DNA_DAMAGE_BY_P53_CLASS_MEDIATOR	16	0	0	1	1	1	1
GOBP_POSITIVE_REGULATION_OF_DNA_DAMAGE_RESPONSE_SIGNAL_TRANSDUCTION_BY_P53_CLASS_MEDIATOR_RESULTING_IN_TRANSCRIPTION_OF_P21_CLASS_MEDIATOR	5	0	0	1	1	1	1
GOBP_REGULATION_OF_DNA_DAMAGE_RESPONSE_SIGNAL_TRANSDUCTION_BY_P53_CLASS_MEDIATOR_RESULTING_IN_TRANSCRIPTION_OF_P21_CLASS_MEDIATOR	6	0	0	1	1	1	1
GOBP_REGULATION_OF_INTRINSIC_APOPTOTIC_SIGNALING_PATHWAY_IN_RESPONSE_TO_OSMOTIC_STRESS	8	0	0	1	1	1	1
GOBP_POSITIVE_REGULATION_OF_ORGANELLE_ASSEMBLY	76	0	0	1	1	1	1
GOBP_REGULATION_OF_BINDING_OF_SPERM_TO_ZONA_PELLUCIDA	5	0	0	1	1	1	1
GOBP_POSITIVE_REGULATION_OF_CLATHRIN_DEPENDENT_ENDOCYTOSIS	5	0	0	1	1	1	1
GOBP_REGULATION_OF_DNA_TOPOISOMERASE_ATP_HYDROLYZING_ACTIVITY	4	0	0	1	1	1	1
GOBP_REGULATION_OF_MITOCHONDRIAL_MEMBRANE_PERMEABILITY_INVOLVED_IN_APOPTOTIC_PROCESS	42	0	0	1	1	1	1
GOBP_REGULATION_OF_MESODERM_DEVELOPMENT	6	0	0	1	1	1	1
GOBP_POSITIVE_REGULATION_OF_METAPHASE_ANAPHASE_TRANSITION_OF_CELL_CYCLE	14	0	0	1	1	1	1
GOBP_NEGATIVE_REGULATION_OF_PEPTIDYL_CYSTEINE_S_NITROSYLATION	6	0	0	1	1	1	1
GOBP_REGULATION_OF_NEUTROPHIL_EXTRAVASATION	8	0	0	1	1	1	1
GOBP_NEGATIVE_REGULATION_OF_ORGANELLE_ASSEMBLY	42	0	0	1	1	1	1
GOBP_POSITIVE_REGULATION_OF_ENDOTHELIAL_CELL_APOPTOTIC_PROCESS	17	0	0	1	1	1	1
GOBP_NEGATIVE_REGULATION_OF_INTRINSIC_APOPTOTIC_SIGNALING_PATHWAY_IN_RESPONSE_TO_OSMOTIC_STRESS	5	0	0	1	1	1	1
GOBP_NEGATIVE_REGULATION_OF_ENDOTHELIAL_CELL_APOPTOTIC_PROCESS	32	0	0	1	1	1	1
GOBP_NEURON_PROJECTION_EXTENSION_INVOLVED_IN_NEURON_PROJECTION_GUIDANCE	37	0	0	1	1	1	1
GOBP_REGULATION_OF_CHROMATIN_ORGANIZATION	39	0	0	1	1	1	1
GOBP_REGULATION_OF_POLYAMINE_TRANSMEMBRANE_TRANSPORT	4	0	0	1	1	1	1
GOBP_APOPTOTIC_PROCESS_INVOLVED_IN_BLOOD_VESSEL_MORPHOGENESIS	5	0	0	1	1	1	1
GOBP_NEGATIVE_REGULATION_OF_DELAYED_RECTIFIER_POTASSIUM_CHANNEL_ACTIVITY	9	0	0	1	1	1	1
GOBP_POSITIVE_REGULATION_OF_ACROSOME_REACTION	11	0	0	1	1	1	1
GOBP_POSITIVE_REGULATION_OF_INTRINSIC_APOPTOTIC_SIGNALING_PATHWAY_BY_P53_CLASS_MEDIATOR	7	0	0	1	1	1	1
GOBP_NEGATIVE_REGULATION_OF_INTRINSIC_APOPTOTIC_SIGNALING_PATHWAY_BY_P53_CLASS_MEDIATOR	20	0	0	1	1	1	1
GOBP_REGULATION_OF_INTRINSIC_APOPTOTIC_SIGNALING_PATHWAY_BY_P53_CLASS_MEDIATOR	31	0	0	1	1	1	1
GOBP_POSITIVE_REGULATION_OF_ENDOPLASMIC_RETICULUM_STRESS_INDUCED_INTRINSIC_APOPTOTIC_SIGNALING_PATHWAY	10	0	0	1	1	1	1
GOBP_NEGATIVE_REGULATION_OF_ENDOPLASMIC_RETICULUM_STRESS_INDUCED_INTRINSIC_APOPTOTIC_SIGNALING_PATHWAY	18	0	0	1	1	1	1
GOBP_REGULATION_OF_ENDOPLASMIC_RETICULUM_STRESS_INDUCED_INTRINSIC_APOPTOTIC_SIGNALING_PATHWAY	30	0	0	1	1	1	1
GOBP_POSITIVE_REGULATION_OF_INTRINSIC_APOPTOTIC_SIGNALING_PATHWAY_IN_RESPONSE_TO_DNA_DAMAGE	6	0	0	1	1	1	1
GOBP_NEGATIVE_REGULATION_OF_INTRINSIC_APOPTOTIC_SIGNALING_PATHWAY_IN_RESPONSE_TO_DNA_DAMAGE	28	0	0	1	1	1	1
GOBP_REGULATION_OF_INTRINSIC_APOPTOTIC_SIGNALING_PATHWAY_IN_RESPONSE_TO_DNA_DAMAGE	35	0	0	1	1	1	1
GOBP_REGULATION_OF_HEPATOCYTE_PROLIFERATION	16	0	0	1	1	1	1
GOBP_KETONE_BODY_METABOLIC_PROCESS	10	0	0	1	1	1	1
GOBP_POSITIVE_REGULATION_OF_HEPATOCYTE_PROLIFERATION	10	0	0	1	1	1	1
GOBP_REGULATION_OF_CD40_SIGNALING_PATHWAY	6	0	0	1	1	1	1
GOBP_POSITIVE_REGULATION_OF_NEUTROPHIL_EXTRAVASATION	6	0	0	1	1	1	1
GOBP_REGULATION_OF_LAMELLIPODIUM_MORPHOGENESIS	10	0	0	1	1	1	1
GOBP_POSITIVE_REGULATION_OF_LAMELLIPODIUM_MORPHOGENESIS	7	0	0	1	1	1	1
GOBP_REGULATION_OF_FAS_SIGNALING_PATHWAY	4	0	0	1	1	1	1
GOBP_REGULATION_OF_MEIOTIC_CELL_CYCLE_PHASE_TRANSITION	9	0	0	1	1	1	1
GOBP_POSITIVE_REGULATION_OF_MITOTIC_CELL_CYCLE_PHASE_TRANSITION	88	0	0	1	1	1	1
GOBP_NEGATIVE_REGULATION_OF_MITOTIC_CELL_CYCLE_PHASE_TRANSITION	168	0	0	1	1	1	1
GOBP_REGULATION_OF_GLYCOGEN_STARCH_SYNTHASE_ACTIVITY	8	0	0	1	1	1	1
GOBP_REGULATION_OF_MITOTIC_CELL_CYCLE_PHASE_TRANSITION	319	0	0	1	1	1	1
GOBP_POSITIVE_REGULATION_OF_GLYCOGEN_STARCH_SYNTHASE_ACTIVITY	5	0	0	1	1	1	1
GOBP_REGULATION_OF_CAMP_DEPENDENT_PROTEIN_KINASE_ACTIVITY	21	0	0	1	1	1	1
GOBP_NEGATIVE_REGULATION_OF_CAMP_DEPENDENT_PROTEIN_KINASE_ACTIVITY	12	0	0	1	1	1	1
GOBP_POSITIVE_REGULATION_OF_CAMP_DEPENDENT_PROTEIN_KINASE_ACTIVITY	6	0	0	1	1	1	1
GOBP_POSITIVE_REGULATION_OF_CELL_CYCLE_PHASE_TRANSITION	109	0	0	1	1	1	1
GOBP_REGULATION_OF_CELL_CYCLE_PHASE_TRANSITION	410	0	0	1	1	1	1
GOBP_POSITIVE_REGULATION_OF_PROTEIN_ACETYLATION	43	0	0	1	1	1	1
GOBP_REGULATION_OF_HEPATIC_STELLATE_CELL_ACTIVATION	7	0	0	1	1	1	1
GOBP_POSITIVE_REGULATION_OF_HEPATIC_STELLATE_CELL_ACTIVATION	5	0	0	1	1	1	1
GOBP_REGULATION_OF_INWARD_RECTIFIER_POTASSIUM_CHANNEL_ACTIVITY	5	0	0	1	1	1	1
GOBP_REGULATION_OF_NATURAL_KILLER_CELL_CHEMOTAXIS	8	0	0	1	1	1	1
GOBP_POSITIVE_REGULATION_OF_NATURAL_KILLER_CELL_CHEMOTAXIS	5	0	0	1	1	1	1
GOBP_POSITIVE_REGULATION_OF_BLOOD_VESSEL_REMODELING	2	0	0	1	1	1	1
GOBP_REGULATION_OF_DENDRITIC_CELL_CHEMOTAXIS	12	0	0	1	1	1	1
GOBP_REGULATION_OF_MONOCYTE_EXTRAVASATION	5	0	0	1	1	1	1
GOBP_REGULATION_OF_PROTEIN_LOCALIZATION_TO_CELL_SURFACE	39	0	0	1	1	1	1
GOBP_POSITIVE_REGULATION_OF_PROTEIN_NEDDYLATION	5	0	0	1	1	1	1
GOBP_REGULATION_OF_PROTEIN_NEDDYLATION	18	0	0	1	1	1	1
GOBP_POSITIVE_REGULATION_OF_EXTRINSIC_APOPTOTIC_SIGNALING_PATHWAY_VIA_DEATH_DOMAIN_RECEPTORS	14	0	0	1	1	1	1
GOBP_NEGATIVE_REGULATION_OF_LYMPHOCYTE_MIGRATION	14	0	0	1	1	1	1
GOBP_REGULATION_OF_T_CELL_MIGRATION	45	0	0	1	1	1	1
GOBP_NEGATIVE_REGULATION_OF_T_CELL_MIGRATION	5	0	0	1	1	1	1
GOBP_NEGATIVE_REGULATION_OF_EXTRINSIC_APOPTOTIC_SIGNALING_PATHWAY_VIA_DEATH_DOMAIN_RECEPTORS	29	0	0	1	1	1	1
GOBP_REGULATION_OF_EXTRINSIC_APOPTOTIC_SIGNALING_PATHWAY_VIA_DEATH_DOMAIN_RECEPTORS	48	0	0	1	1	1	1
GOBP_NEGATIVE_REGULATION_OF_HEMATOPOIETIC_STEM_CELL_DIFFERENTIATION	5	0	0	1	1	1	1
GOBP_REGULATION_OF_HEMATOPOIETIC_STEM_CELL_DIFFERENTIATION	17	0	0	1	1	1	1
GOBP_POSITIVE_REGULATION_OF_HEMATOPOIETIC_STEM_CELL_PROLIFERATION	9	0	0	1	1	1	1
GOBP_POSITIVE_REGULATION_OF_T_CELL_MIGRATION	33	0	0	1	1	1	1
GOBP_REGULATION_OF_NADP_METABOLIC_PROCESS	7	0	0	1	1	1	1
GOBP_L_LYSINE_TRANSPORT	7	0	0	1	1	1	1
GOBP_REGULATION_OF_CILIUM_DEPENDENT_CELL_MOTILITY	25	0	0	1	1	1	1
GOBP_NEGATIVE_REGULATION_OF_CILIUM_ASSEMBLY	17	0	0	1	1	1	1
GOBP_REGULATION_OF_T_CELL_EXTRAVASATION	5	0	0	1	1	1	1
GOBP_REGULATION_OF_EOSINOPHIL_MIGRATION	6	0	0	1	1	1	1
GOBP_POSITIVE_REGULATION_OF_AMYLOID_BETA_FORMATION	19	0	0	1	1	1	1
GOBP_REGULATION_OF_APOPTOTIC_CELL_CLEARANCE	10	0	0	1	1	1	1
GOBP_POSITIVE_REGULATION_OF_APOPTOTIC_CELL_CLEARANCE	8	0	0	1	1	1	1
GOBP_TOXIN_TRANSPORT	39	0	0	1	1	1	1
GOBP_REGULATION_OF_CYTOPLASMIC_TRANSLATION	29	0	0	1	1	1	1
GOBP_POSITIVE_REGULATION_OF_DNA_DAMAGE_CHECKPOINT	4	0	0	1	1	1	1
GOBP_NEGATIVE_REGULATION_OF_DNA_DAMAGE_CHECKPOINT	5	0	0	1	1	1	1
GOBP_POSITIVE_REGULATION_OF_TORC1_SIGNALING	22	0	0	1	1	1	1
GOBP_NEGATIVE_REGULATION_OF_TORC1_SIGNALING	20	0	0	1	1	1	1
GOBP_POSITIVE_REGULATION_OF_CHROMATIN_ORGANIZATION	14	0	0	1	1	1	1
GOBP_POSITIVE_REGULATION_OF_EPITHELIAL_TUBE_FORMATION	8	0	0	1	1	1	1
GOBP_REGULATION_OF_RETROGRADE_TRANSPORT_ENDOSOME_TO_GOLGI	4	0	0	1	1	1	1
GOBP_POSITIVE_REGULATION_OF_BASEMENT_MEMBRANE_ASSEMBLY_INVOLVED_IN_EMBRYONIC_BODY_MORPHOGENESIS	5	0	0	1	1	1	1
GOBP_REGULATION_OF_BILE_ACID_METABOLIC_PROCESS	14	0	0	1	1	1	1
GOBP_PERICYTE_CELL_DIFFERENTIATION	11	0	0	1	1	1	1
GOBP_REGULATION_OF_ERAD_PATHWAY	20	0	0	1	1	1	1
GOBP_VASCULAR_ASSOCIATED_SMOOTH_MUSCLE_CELL_APOPTOTIC_PROCESS	10	0	0	1	1	1	1
GOBP_TELOMERASE_HOLOENZYME_COMPLEX_ASSEMBLY	6	0	0	1	1	1	1
GOBP_REGULATION_OF_PYRUVATE_DEHYDROGENASE_ACTIVITY	7	0	0	1	1	1	1
GOBP_POSITIVE_REGULATION_OF_MEMBRANE_DEPOLARIZATION	9	0	0	1	1	1	1
GOBP_NEGATIVE_REGULATION_OF_MEMBRANE_DEPOLARIZATION	7	0	0	1	1	1	1
GOBP_REGULATION_OF_MORPHOGENESIS_OF_AN_EPITHELIUM	64	0	0	1	1	1	1
GOBP_NEGATIVE_REGULATION_OF_MORPHOGENESIS_OF_AN_EPITHELIUM	8	0	0	1	1	1	1
GOBP_POSITIVE_REGULATION_OF_MORPHOGENESIS_OF_AN_EPITHELIUM	36	0	0	1	1	1	1
GOBP_REGULATION_OF_SNRNA_TRANSCRIPTION_BY_RNA_POLYMERASE_II	5	0	0	1	1	1	1
GOBP_SEMI_LUNAR_VALVE_DEVELOPMENT	47	0	0	1	1	1	1
GOBP_NEGATIVE_REGULATION_OF_ERAD_PATHWAY	6	0	0	1	1	1	1
GOBP_POSITIVE_REGULATION_OF_ERAD_PATHWAY	14	0	0	1	1	1	1
GOBP_NEGATIVE_REGULATION_OF_CHROMATIN_ORGANIZATION	6	0	0	1	1	1	1
GOBP_MANCHETTE_ASSEMBLY	5	0	0	1	1	1	1
GOBP_REGULATION_OF_CONNECTIVE_TISSUE_REPLACEMENT	5	0	0	1	1	1	1
GOBP_NEGATIVE_REGULATION_OF_TELOMERE_MAINTENANCE_VIA_TELOMERE_LENGTHENING	25	0	0	1	1	1	1
GOBP_POSITIVE_REGULATION_OF_CONNECTIVE_TISSUE_REPLACEMENT	3	0	0	1	1	1	1
GOBP_REGULATION_OF_CARDIOCYTE_DIFFERENTIATION	25	0	0	1	1	1	1
GOBP_NEGATIVE_REGULATION_OF_CARDIOCYTE_DIFFERENTIATION	12	0	0	1	1	1	1
GOBP_NEGATIVE_REGULATION_OF_TELOMERE_CAPPING	8	0	0	1	1	1	1
GOBP_POSITIVE_REGULATION_OF_CARDIOCYTE_DIFFERENTIATION	13	0	0	1	1	1	1
GOBP_POSITIVE_REGULATION_OF_PROTEIN_CATABOLIC_PROCESS_IN_THE_VACUOLE	5	0	0	1	1	1	1
GOBP_NEGATIVE_REGULATION_OF_PROTEIN_CATABOLIC_PROCESS_IN_THE_VACUOLE	5	0	0	1	1	1	1
GOBP_REGULATION_OF_RNA_BINDING	13	0	0	1	1	1	1
GOBP_REGULATION_OF_PROTEIN_CATABOLIC_PROCESS_IN_THE_VACUOLE	11	0	0	1	1	1	1
GOBP_POSITIVE_REGULATION_OF_RNA_BINDING	9	0	0	1	1	1	1
GOBP_POSITIVE_REGULATION_OF_DOPAMINERGIC_NEURON_DIFFERENTIATION	5	0	0	1	1	1	1
GOBP_REGULATION_OF_MODIFICATION_OF_SYNAPTIC_STRUCTURE	11	0	0	1	1	1	1
GOBP_REGULATION_OF_DOPAMINERGIC_NEURON_DIFFERENTIATION	12	0	0	1	1	1	1
GOBP_REGULATION_OF_ASPARTIC_TYPE_PEPTIDASE_ACTIVITY	12	0	0	1	1	1	1
GOBP_POSITIVE_REGULATION_OF_GASTRO_INTESTINAL_SYSTEM_SMOOTH_MUSCLE_CONTRACTION	4	0	0	1	1	1	1
GOBP_POSITIVE_REGULATION_OF_ASPARTIC_TYPE_PEPTIDASE_ACTIVITY	8	0	0	1	1	1	1
GOBP_POSITIVE_REGULATION_OF_ADIPOSE_TISSUE_DEVELOPMENT	8	0	0	1	1	1	1
GOBP_REGULATION_OF_VASCULAR_ASSOCIATED_SMOOTH_MUSCLE_CELL_DEDIFFERENTIATION	2	0	0	1	1	1	1
GOBP_REGULATION_OF_ADIPOSE_TISSUE_DEVELOPMENT	11	0	0	1	1	1	1
GOBP_REGULATION_OF_RETROGRADE_PROTEIN_TRANSPORT_ER_TO_CYTOSOL	13	0	0	1	1	1	1
GOBP_NEGATIVE_REGULATION_OF_LOW_DENSITY_LIPOPROTEIN_RECEPTOR_ACTIVITY	7	0	0	1	1	1	1
GOBP_REGULATION_OF_COLLAGEN_FIBRIL_ORGANIZATION	7	0	0	1	1	1	1
GOBP_EPITHELIAL_CELL_APOPTOTIC_PROCESS	127	0	0	1	1	1	1
GOBP_RESPONSE_TO_THYROGLOBULIN_TRIIODOTHYRONINE	5	0	0	1	1	1	1
GOBP_POSITIVE_REGULATION_OF_LOW_DENSITY_LIPOPROTEIN_RECEPTOR_ACTIVITY	5	0	0	1	1	1	1
GOBP_REGULATION_OF_EATING_BEHAVIOR	8	0	0	1	1	1	1
GOBP_REGULATION_OF_NON_MEMBRANE_SPANNING_PROTEIN_TYROSINE_KINASE_ACTIVITY	4	0	0	1	1	1	1
GOBP_POSITIVE_REGULATION_OF_MICROGLIAL_CELL_ACTIVATION	7	0	0	1	1	1	1
GOBP_REGULATION_OF_CYCLIN_DEPENDENT_PROTEIN_KINASE_ACTIVITY	98	0	0	1	1	1	1
GOBP_NEGATIVE_REGULATION_OF_MICROGLIAL_CELL_ACTIVATION	7	0	0	1	1	1	1
GOBP_POSITIVE_REGULATION_OF_GLIAL_CELL_MIGRATION	10	0	0	1	1	1	1
GOBP_NEGATIVE_REGULATION_OF_GLIAL_CELL_MIGRATION	5	0	0	1	1	1	1
GOBP_REGULATION_OF_GLIAL_CELL_MIGRATION	17	0	0	1	1	1	1
GOBP_REGULATION_OF_CELLULAR_RESPONSE_TO_MACROPHAGE_COLONY_STIMULATING_FACTOR_STIMULUS	6	0	0	1	1	1	1
GOBP_REGULATION_OF_MONOATOMIC_ANION_TRANSMEMBRANE_TRANSPORT	8	0	0	1	1	1	1
GOBP_NEGATIVE_REGULATION_OF_HEPATOCYTE_APOPTOTIC_PROCESS	6	0	0	1	1	1	1
GOBP_REGULATION_OF_HEPATOCYTE_APOPTOTIC_PROCESS	7	0	0	1	1	1	1
GOBP_REGULATION_OF_RECEPTOR_MEDIATED_ENDOCYTOSIS_INVOLVED_IN_CHOLESTEROL_TRANSPORT	4	0	0	1	1	1	1
GOBP_REGULATION_OF_MICROGLIAL_CELL_ACTIVATION	17	0	0	1	1	1	1
GOBP_NEGATIVE_REGULATION_OF_CYCLIN_DEPENDENT_PROTEIN_KINASE_ACTIVITY	30	0	0	1	1	1	1
GOBP_POSITIVE_REGULATION_OF_CYCLIN_DEPENDENT_PROTEIN_KINASE_ACTIVITY	29	0	0	1	1	1	1
GOBP_REGULATION_OF_EPITHELIAL_CELL_APOPTOTIC_PROCESS	97	0	0	1	1	1	1
GOBP_PROTEIN_LOCALIZATION_TO_PRESYNAPSE	11	0	0	1	1	1	1
GOBP_MICROGLIAL_CELL_MIGRATION	8	0	0	1	1	1	1
GOBP_REGULATION_OF_FC_GAMMA_RECEPTOR_SIGNALING_PATHWAY_INVOLVED_IN_PHAGOCYTOSIS	5	0	0	1	1	1	1
GOBP_RESPONSE_TO_VASOPRESSIN	8	0	0	1	1	1	1
GOBP_REGULATION_OF_LYMPHOID_PROGENITOR_CELL_DIFFERENTIATION	12	0	0	1	1	1	1
GOBP_NEGATIVE_REGULATION_OF_VASCULAR_ASSOCIATED_SMOOTH_MUSCLE_CELL_APOPTOTIC_PROCESS	3	0	0	1	1	1	1
GOBP_POSITIVE_REGULATION_OF_VASCULAR_ASSOCIATED_SMOOTH_MUSCLE_CELL_APOPTOTIC_PROCESS	7	0	0	1	1	1	1
GOBP_POSITIVE_REGULATION_OF_SENSORY_PERCEPTION_OF_PAIN	4	0	0	1	1	1	1
GOBP_REGULATION_OF_DNA_DUPLEX_UNWINDING	7	0	0	1	1	1	1
GOBP_NEGATIVE_REGULATION_OF_PROTEIN_LOCALIZATION_TO_MEMBRANE	33	0	0	1	1	1	1
GOBP_NEGATIVE_REGULATION_OF_VASCULAR_ENDOTHELIAL_GROWTH_FACTOR_PRODUCTION	0	0	0	1	1	1	1
GOBP_PROTEIN_LOCALIZATION_TO_MICROTUBULE_ORGANIZING_CENTER	32	0	0	1	1	1	1
GOBP_NON_MOTILE_CILIUM_ASSEMBLY	60	0	0	1	1	1	1
GOBP_POSITIVE_REGULATION_OF_FERTILIZATION	4	0	0	1	1	1	1
GOBP_NEGATIVE_REGULATION_OF_MACROPHAGE_MIGRATION	12	0	0	1	1	1	1
GOBP_NEGATIVE_REGULATION_OF_VASCULAR_ENDOTHELIAL_CELL_PROLIFERATION	5	0	0	1	1	1	1
GOBP_POSITIVE_REGULATION_OF_EPITHELIAL_CELL_APOPTOTIC_PROCESS	34	0	0	1	1	1	1
GOBP_NEGATIVE_REGULATION_OF_EPITHELIAL_CELL_APOPTOTIC_PROCESS	58	0	0	1	1	1	1
GOBP_POSITIVE_REGULATION_OF_VASCULAR_ENDOTHELIAL_CELL_PROLIFERATION	18	0	0	1	1	1	1
GOBP_AXONEMAL_CENTRAL_APPARATUS_ASSEMBLY	5	0	0	1	1	1	1
GOBP_REGULATION_OF_TORC2_SIGNALING	7	0	0	1	1	1	1
GOBP_POSITIVE_REGULATION_OF_DOUBLE_STRAND_BREAK_REPAIR_VIA_HOMOLOGOUS_RECOMBINATION	37	0	0	1	1	1	1
GOBP_POSITIVE_REGULATION_OF_PROTEIN_LOCALIZATION_TO_CELL_PERIPHERY	66	0	0	1	1	1	1
GOBP_POSITIVE_REGULATION_OF_VASCULAR_ASSOCIATED_SMOOTH_MUSCLE_CELL_MIGRATION	12	0	0	1	1	1	1
GOBP_NEGATIVE_REGULATION_OF_VASCULAR_ASSOCIATED_SMOOTH_MUSCLE_CELL_MIGRATION	11	0	0	1	1	1	1
GOBP_POSITIVE_REGULATION_OF_PROTEIN_LOCALIZATION_TO_NUCLEOLUS	5	0	0	1	1	1	1
GOBP_REGULATION_OF_PROTEIN_LOCALIZATION_TO_NUCLEOLUS	9	0	0	1	1	1	1
GOBP_REGULATION_OF_APOPTOTIC_PROCESS_INVOLVED_IN_DEVELOPMENT	12	0	0	1	1	1	1
GOBP_POSITIVE_REGULATION_OF_APOPTOTIC_PROCESS_INVOLVED_IN_DEVELOPMENT	5	0	0	1	1	1	1
GOBP_NEGATIVE_REGULATION_OF_APOPTOTIC_PROCESS_INVOLVED_IN_DEVELOPMENT	6	0	0	1	1	1	1
GOBP_VASCULAR_ASSOCIATED_SMOOTH_MUSCLE_CELL_MIGRATION	25	0	0	1	1	1	1
GOBP_REGULATION_OF_MYOFIBROBLAST_DIFFERENTIATION	5	0	0	1	1	1	1
GOBP_REGULATION_OF_ELECTRON_TRANSFER_ACTIVITY	6	0	0	1	1	1	1
GOBP_POSITIVE_REGULATION_OF_LEUKOCYTE_ADHESION_TO_VASCULAR_ENDOTHELIAL_CELL	23	0	0	1	1	1	1
GOBP_REGULATION_OF_INTESTINAL_LIPID_ABSORPTION	10	0	0	1	1	1	1
GOBP_REGULATION_OF_LEUKOCYTE_ADHESION_TO_ARTERIAL_ENDOTHELIAL_CELL	4	0	0	1	1	1	1
GOBP_REGULATION_OF_EPITHELIAL_TO_MESENCHYMAL_TRANSITION_INVOLVED_IN_ENDOCARDIAL_CUSHION_FORMATION	8	0	0	1	1	1	1
GOBP_POSITIVE_REGULATION_OF_EPITHELIAL_TO_MESENCHYMAL_TRANSITION_INVOLVED_IN_ENDOCARDIAL_CUSHION_FORMATION	5	0	0	1	1	1	1
GOBP_POSITIVE_REGULATION_OF_VASCULAR_ASSOCIATED_SMOOTH_MUSCLE_CELL_PROLIFERATION	35	0	0	1	1	1	1
GOBP_NEGATIVE_REGULATION_OF_VASCULAR_ASSOCIATED_SMOOTH_MUSCLE_CELL_PROLIFERATION	25	0	0	1	1	1	1
GOBP_POSITIVE_REGULATION_OF_CYTOPLASMIC_TRANSLATIONAL_INITIATION	5	0	0	1	1	1	1
GOBP_NEGATIVE_REGULATION_OF_LEUKOCYTE_ADHESION_TO_VASCULAR_ENDOTHELIAL_CELL	5	0	0	1	1	1	1
GOBP_REGULATION_OF_PROTEIN_LOCALIZATION_TO_CELL_CORTEX	9	0	0	1	1	1	1
GOBP_POSITIVE_REGULATION_OF_PROTEIN_LOCALIZATION_TO_CELL_CORTEX	6	0	0	1	1	1	1
GOBP_REGULATION_OF_PROTEIN_LOCALIZATION_TO_CENTROSOME	10	0	0	1	1	1	1
GOBP_REGULATION_OF_AUTOPHAGY_OF_MITOCHONDRION_IN_RESPONSE_TO_MITOCHONDRIAL_DEPOLARIZATION	12	0	0	1	1	1	1
GOBP_NEGATIVE_REGULATION_OF_RECEPTOR_SIGNALING_PATHWAY_VIA_STAT	25	0	0	1	1	1	1
GOBP_MIDBRAIN_DOPAMINERGIC_NEURON_DIFFERENTIATION	17	0	0	1	1	1	1
GOBP_WNT_SIGNALING_PATHWAY_INVOLVED_IN_MIDBRAIN_DOPAMINERGIC_NEURON_DIFFERENTIATION	12	0	0	1	1	1	1
GOBP_REGULATION_OF_MIDBRAIN_DOPAMINERGIC_NEURON_DIFFERENTIATION	5	0	0	1	1	1	1
GOBP_CRANIAL_SKELETAL_SYSTEM_DEVELOPMENT	69	0	0	1	1	1	1
GOBP_NEGATIVE_REGULATION_OF_CALCIUM_ION_TRANSMEMBRANE_TRANSPORT_VIA_HIGH_VOLTAGE_GATED_CALCIUM_CHANNEL	4	0	0	1	1	1	1
GOBP_POSITIVE_REGULATION_OF_TELOMERASE_RNA_LOCALIZATION_TO_CAJAL_BODY	15	0	0	1	1	1	1
GOBP_INHIBITORY_SYNAPSE_ASSEMBLY	18	0	0	1	1	1	1
GOBP_BRUSH_BORDER_ASSEMBLY	6	0	0	1	1	1	1
GOBP_POSITIVE_REGULATION_OF_ESTABLISHMENT_OF_PROTEIN_LOCALIZATION_TO_TELOMERE	10	0	0	1	1	1	1
GOBP_NEGATIVE_REGULATION_OF_CELL_CHEMOTAXIS_TO_FIBROBLAST_GROWTH_FACTOR	1	0	0	1	1	1	1
GOBP_REGULATION_OF_ENDOSOME_ORGANIZATION	4	0	0	1	1	1	1
GOBP_REGULATION_OF_CELL_CHEMOTAXIS_TO_FIBROBLAST_GROWTH_FACTOR	7	0	0	1	1	1	1
GOBP_PURINE_NUCLEOBASE_TRANSMEMBRANE_TRANSPORT	5	0	0	1	1	1	1
GOBP_REGULATION_OF_PROTEIN_LOCALIZATION_TO_CHROMOSOME_TELOMERIC_REGION	13	0	0	1	1	1	1
GOBP_REGULATION_OF_CORE_PROMOTER_BINDING	7	0	0	1	1	1	1
GOBP_POSITIVE_REGULATION_OF_NMDA_GLUTAMATE_RECEPTOR_ACTIVITY	6	0	0	1	1	1	1
GOBP_POSITIVE_REGULATION_OF_PROTEIN_LOCALIZATION_TO_CENTROSOME	7	0	0	1	1	1	1
GOBP_REGULATION_OF_CYTOPLASMIC_TRANSLATIONAL_INITIATION	6	0	0	1	1	1	1
GOBP_NEGATIVE_REGULATION_OF_PROTEIN_LOCALIZATION_TO_CELL_PERIPHERY	26	0	0	1	1	1	1
GOBP_POSITIVE_REGULATION_OF_METALLOENDOPEPTIDASE_ACTIVITY	2	0	0	1	1	1	1
GOBP_REGULATION_OF_METALLOENDOPEPTIDASE_ACTIVITY	7	0	0	1	1	1	1
GOBP_NEGATIVE_REGULATION_OF_MATRIX_METALLOPEPTIDASE_SECRETION	1	0	0	1	1	1	1
GOBP_REGULATION_OF_MATRIX_METALLOPEPTIDASE_SECRETION	5	0	0	1	1	1	1
GOBP_POSITIVE_REGULATION_OF_VASCULAR_ASSOCIATED_SMOOTH_MUSCLE_CELL_DIFFERENTIATION	6	0	0	1	1	1	1
GOBP_REGULATION_OF_GUANYL_NUCLEOTIDE_EXCHANGE_FACTOR_ACTIVITY	7	0	0	1	1	1	1
GOBP_NEGATIVE_REGULATION_OF_GUANYL_NUCLEOTIDE_EXCHANGE_FACTOR_ACTIVITY	4	0	0	1	1	1	1
GOBP_REGULATION_OF_T_CIRCLE_FORMATION	7	0	0	1	1	1	1
GOBP_NEGATIVE_REGULATION_OF_TUBULIN_DEACETYLATION	6	0	0	1	1	1	1
GOBP_REGULATION_OF_GLUCOSYLCERAMIDASE_ACTIVITY	2	0	0	1	1	1	1
GOBP_REGULATION_OF_INTESTINAL_ABSORPTION	12	0	0	1	1	1	1
GOBP_REGULATION_OF_GTP_BINDING	13	0	0	1	1	1	1
GOBP_REGULATION_OF_VOLTAGE_GATED_SODIUM_CHANNEL_ACTIVITY	8	0	0	1	1	1	1
GOBP_NEGATIVE_REGULATION_OF_NITRIC_OXIDE_METABOLIC_PROCESS	13	0	0	1	1	1	1
GOBP_REGULATION_OF_NEUROMUSCULAR_JUNCTION_DEVELOPMENT	8	0	0	1	1	1	1
GOBP_RESPONSE_TO_L_PHENYLALANINE_DERIVATIVE	5	0	0	1	1	1	1
GOBP_RESPONSE_TO_SODIUM_PHOSPHATE	8	0	0	1	1	1	1
GOBP_REGULATION_OF_MEMBRANE_INVAGINATION	15	0	0	1	1	1	1
GOBP_REGULATION_OF_LYSOSOMAL_PROTEIN_CATABOLIC_PROCESS	9	0	0	1	1	1	1
GOBP_ENDOPLASMIC_RETICULUM_MANNOSE_TRIMMING	13	0	0	1	1	1	1
GOBP_LYSOSOMAL_PROTEIN_CATABOLIC_PROCESS	17	0	0	1	1	1	1
GOBP_NEGATIVE_REGULATION_OF_VASCULAR_ASSOCIATED_SMOOTH_MUSCLE_CELL_DIFFERENTIATION	8	0	0	1	1	1	1
GOBP_REGULATION_OF_VASCULAR_ASSOCIATED_SMOOTH_MUSCLE_CELL_DIFFERENTIATION	14	0	0	1	1	1	1
GOBP_POSITIVE_REGULATION_OF_METALLOPEPTIDASE_ACTIVITY	6	0	0	1	1	1	1
GOBP_NEGATIVE_REGULATION_OF_SOMATIC_STEM_CELL_POPULATION_MAINTENANCE	4	0	0	1	1	1	1
GOBP_REGULATION_OF_SOMATIC_STEM_CELL_POPULATION_MAINTENANCE	11	0	0	1	1	1	1
GOBP_POSITIVE_REGULATION_OF_UBIQUITIN_PROTEIN_LIGASE_ACTIVITY	13	0	0	1	1	1	1
GOBP_NEGATIVE_REGULATION_OF_UBIQUITIN_PROTEIN_LIGASE_ACTIVITY	12	0	0	1	1	1	1
GOBP_REGULATION_OF_UBIQUITIN_PROTEIN_LIGASE_ACTIVITY	26	0	0	1	1	1	1
GOBP_REGULATION_OF_MEMBRANE_REPOLARIZATION_DURING_VENTRICULAR_CARDIAC_MUSCLE_CELL_ACTION_POTENTIAL	3	0	0	1	1	1	1
GOBP_RESPONSE_TO_PHORBOL_13_ACETATE_12_MYRISTATE	8	0	0	1	1	1	1
GOBP_REGULATION_OF_MEMBRANE_REPOLARIZATION_DURING_CARDIAC_MUSCLE_CELL_ACTION_POTENTIAL	4	0	0	1	1	1	1
GOBP_REGULATION_OF_ANTIFUNGAL_INNATE_IMMUNE_RESPONSE	5	0	0	1	1	1	1
GOBP_RESPONSE_TO_GLYCOPROTEIN	9	0	0	1	1	1	1
GOBP_L_ALANINE_TRANSMEMBRANE_TRANSPORT	5	0	0	1	1	1	1
GOBP_POSITIVE_REGULATION_OF_MICROTUBULE_BINDING	6	0	0	1	1	1	1
GOBP_REGULATION_OF_METALLOPEPTIDASE_ACTIVITY	14	0	0	1	1	1	1
GOBP_REGULATION_OF_MICROTUBULE_BINDING	10	0	0	1	1	1	1
GOBP_POSITIVE_REGULATION_OF_TORC2_SIGNALING	5	0	0	1	1	1	1
GOBP_REGULATION_OF_TELOMERE_MAINTENANCE_IN_RESPONSE_TO_DNA_DAMAGE	19	0	0	1	1	1	1
GOBP_NEGATIVE_REGULATION_OF_METALLOPEPTIDASE_ACTIVITY	7	0	0	1	1	1	1
GOBP_REGULATION_OF_LIPOPHAGY	5	0	0	1	1	1	1
GOBP_PROTEIN_LOCALIZATION_TO_CILIARY_TRANSITION_ZONE	8	0	0	1	1	1	1
GOBP_NEGATIVE_REGULATION_OF_METALLOENDOPEPTIDASE_ACTIVITY	4	0	0	1	1	1	1
GOBP_CELLULAR_RESPONSE_TO_SODIUM_ARSENITE	5	0	0	1	1	1	1
GOBP_RESPONSE_TO_SODIUM_ARSENITE	5	0	0	1	1	1	1
GOBP_REGULATION_OF_DNA_PRIMASE_ACTIVITY	5	0	0	1	1	1	1
GOBP_RESPONSE_TO_GLYCOSIDE	6	0	0	1	1	1	1
GOBP_CELLULAR_RESPONSE_TO_BILE_ACID	5	0	0	1	1	1	1
GOBP_RESPONSE_TO_BILE_ACID	7	0	0	1	1	1	1
GOBP_PROTEIN_LOCALIZATION_TO_NUCLEOPLASM	13	0	0	1	1	1	1
GOBP_PROTEIN_LOCALIZATION_TO_NUCLEAR_BODY	12	0	0	1	1	1	1
GOBP_REGULATION_OF_ADHERENS_JUNCTION_ORGANIZATION	5	0	0	1	1	1	1
GOBP_CELLULAR_RESPONSE_TO_LEUCINE_STARVATION	11	0	0	1	1	1	1
GOBP_REGULATION_OF_HOMOPHILIC_CELL_ADHESION	5	0	0	1	1	1	1
GOBP_PROTEIN_LOCALIZATION_TO_SITE_OF_DOUBLE_STRAND_BREAK	3	0	0	1	1	1	1
GOBP_NEGATIVE_REGULATION_OF_OXIDATIVE_STRESS_INDUCED_NEURON_INTRINSIC_APOPTOTIC_SIGNALING_PATHWAY	4	0	0	1	1	1	1
GOBP_REGULATION_OF_ENDOPLASMIC_RETICULUM_TUBULAR_NETWORK_ORGANIZATION	5	0	0	1	1	1	1
GOBP_POSITIVE_REGULATION_OF_FEAR_RESPONSE	7	0	0	1	1	1	1
GOBP_CELLULAR_RESPONSE_TO_INSULIN_LIKE_GROWTH_FACTOR_STIMULUS	8	0	0	1	1	1	1
GOBP_REGULATION_OF_FEAR_RESPONSE	10	0	0	1	1	1	1
GOBP_PROTEIN_LOCALIZATION_TO_BASOLATERAL_PLASMA_MEMBRANE	8	0	0	1	1	1	1
GOBP_GAP_JUNCTION_MEDIATED_INTERCELLULAR_TRANSPORT	6	0	0	1	1	1	1
GOBP_LIPID_TRANSPORT_ACROSS_BLOOD_BRAIN_BARRIER	6	0	0	1	1	1	1
GOBP_EMBRYONIC_BRAIN_DEVELOPMENT	18	0	0	1	1	1	1
GOBP_PEPTIDYL_TYROSINE_DEPHOSPHORYLATION_INVOLVED_IN_INACTIVATION_OF_PROTEIN_KINASE_ACTIVITY	7	0	0	1	1	1	1
GOBP_POSITIVE_REGULATION_OF_SYNAPTIC_VESICLE_RECYCLING	8	0	0	1	1	1	1
GOBP_INTRINSIC_APOPTOTIC_SIGNALING_PATHWAY_IN_RESPONSE_TO_HYPOXIA	9	0	0	1	1	1	1
GOBP_RIBOSOME_ASSOCIATED_UBIQUITIN_DEPENDENT_PROTEIN_CATABOLIC_PROCESS	6	0	0	1	1	1	1
GOBP_REGULATION_OF_GONAD_DEVELOPMENT	12	0	0	1	1	1	1
GOBP_REGULATION_OF_MEMBRANE_TUBULATION	6	0	0	1	1	1	1
GOBP_POSITIVE_REGULATION_OF_GONAD_DEVELOPMENT	8	0	0	1	1	1	1
GOBP_NEGATIVE_REGULATION_OF_CALCIUM_ION_IMPORT_ACROSS_PLASMA_MEMBRANE	5	0	0	1	1	1	1
GOBP_NEGATIVE_REGULATION_OF_LIPID_LOCALIZATION	44	0	0	1	1	1	1
GOBP_ENDOPLASMIC_RETICULUM_TO_CYTOSOL_TRANSPORT	26	0	0	1	1	1	1
GOBP_POSITIVE_REGULATION_OF_LIPID_LOCALIZATION	107	0	0	1	1	1	1
GOBP_POSITIVE_REGULATION_OF_MITOTIC_CYTOKINESIS	7	0	0	1	1	1	1
GOBP_GLUTAMATERGIC_NEURON_DIFFERENTIATION	5	0	0	1	1	1	1
GOBP_PROTEIN_LOCALIZATION_TO_CILIARY_MEMBRANE	11	0	0	1	1	1	1
GOBP_RETINAL_CELL_APOPTOTIC_PROCESS	6	0	0	1	1	1	1
GOBP_ANTEROGRADE_NEURONAL_DENSE_CORE_VESICLE_TRANSPORT	5	0	0	1	1	1	1
GOBP_REGULATION_OF_TORC1_SIGNALING	42	0	0	1	1	1	1
GOBP_ACTIVATION_OF_PROTEIN_KINASE_C_ACTIVITY	4	0	0	1	1	1	1
GOBP_POSITIVE_REGULATION_OF_CELL_MATURATION	7	0	0	1	1	1	1
GOBP_RESPONSE_TO_NERVE_GROWTH_FACTOR	48	0	0	1	1	1	1
GOBP_NEGATIVE_REGULATION_OF_CELL_MATURATION	8	0	0	1	1	1	1
GOBP_REGULATION_OF_CELL_MATURATION	21	0	0	1	1	1	1
GOBP_POSITIVE_REGULATION_OF_REACTIVE_OXYGEN_SPECIES_BIOSYNTHETIC_PROCESS	15	0	0	1	1	1	1
GOBP_REPLICATION_BORN_DOUBLE_STRAND_BREAK_REPAIR_VIA_SISTER_CHROMATID_EXCHANGE	7	0	0	1	1	1	1
GOBP_MEIOTIC_CELL_CYCLE_PROCESS_INVOLVED_IN_OOCYTE_MATURATION	6	0	0	1	1	1	1
GOBP_CELLULAR_RESPONSE_TO_BRAIN_DERIVED_NEUROTROPHIC_FACTOR_STIMULUS	8	0	0	1	1	1	1
GOBP_MRNA_PSEUDOURIDINE_SYNTHESIS	9	0	0	1	1	1	1
GOBP_REGULATION_OF_MRNA_METABOLIC_PROCESS	278	0	0	1	1	1	1
GOBP_NEGATIVE_REGULATION_OF_REGULATED_SECRETORY_PATHWAY	24	0	0	1	1	1	1
GOBP_VACUOLAR_LOCALIZATION	82	0	0	1	1	1	1
GOBP_POSITIVE_REGULATION_OF_HEXOKINASE_ACTIVITY	4	0	0	1	1	1	1
GOBP_NEGATIVE_REGULATION_OF_HEXOKINASE_ACTIVITY	4	0	0	1	1	1	1
GOBP_REGULATION_OF_HEXOKINASE_ACTIVITY	8	0	0	1	1	1	1
GOBP_VASCULAR_ASSOCIATED_SMOOTH_MUSCLE_CELL_PROLIFERATION	62	0	0	1	1	1	1
GOBP_NEGATIVE_REGULATION_OF_HYPOXIA_INDUCED_INTRINSIC_APOPTOTIC_SIGNALING_PATHWAY	6	0	0	1	1	1	1
GOBP_NEGATIVE_REGULATION_OF_MRNA_METABOLIC_PROCESS	83	0	0	1	1	1	1
GOBP_REGULATION_OF_GLUTAMATE_SECRETION_NEUROTRANSMISSION	5	0	0	1	1	1	1
GOBP_DOUBLE_STRAND_BREAK_REPAIR_INVOLVED_IN_MEIOTIC_RECOMBINATION	5	0	0	1	1	1	1
GOBP_REGULATION_OF_POTASSIUM_ION_IMPORT	4	0	0	1	1	1	1
GOBP_XENOBIOTIC_TRANSPORT_ACROSS_BLOOD_BRAIN_BARRIER	6	0	0	1	1	1	1
GOBP_POSITIVE_REGULATION_OF_TUMOR_NECROSIS_FACTOR_MEDIATED_SIGNALING_PATHWAY	11	0	0	1	1	1	1
GOBP_MULTI_CILIATED_EPITHELIAL_CELL_DIFFERENTIATION	8	0	0	1	1	1	1
GOBP_U2_TYPE_PRESPLICEOSOME_ASSEMBLY	23	0	0	1	1	1	1
GOBP_POSITIVE_REGULATION_OF_LEUKOCYTE_TETHERING_OR_ROLLING	12	0	0	1	1	1	1
GOBP_REGULATION_OF_DNA_DAMAGE_CHECKPOINT	23	0	0	1	1	1	1
GOBP_PROTEIN_LOCALIZATION_TO_GOLGI_MEMBRANE	5	0	0	1	1	1	1
GOBP_POSITIVE_REGULATION_OF_MRNA_METABOLIC_PROCESS	126	0	0	1	1	1	1
GOBP_RESPONSE_TO_LECTIN	22	0	0	1	1	1	1
GOBP_REGULATION_OF_PROTEIN_MATURATION	67	0	0	1	1	1	1
GOBP_DENSE_CORE_GRANULE_EXOCYTOSIS	10	0	0	1	1	1	1
GOBP_PROTEIN_POLYUFMYLATION	5	0	0	1	1	1	1
GOBP_UDP_N_ACETYLGLUCOSAMINE_TRANSMEMBRANE_TRANSPORT	5	0	0	1	1	1	1
GOBP_POSITIVE_REGULATION_OF_BICELLULAR_TIGHT_JUNCTION_ASSEMBLY	7	0	0	1	1	1	1
GOBP_NUCLEOLAR_CHROMATIN_ORGANIZATION	10	0	0	1	1	1	1
GOBP_CHOLANGIOCYTE_PROLIFERATION	5	0	0	1	1	1	1
GOBP_PRESYNAPTIC_ACTIVE_ZONE_ORGANIZATION	8	0	0	1	1	1	1
GOBP_PROTEIN_SIALYLATION	6	0	0	1	1	1	1
GOBP_RESPONSE_TO_ANGIOTENSIN	31	0	0	1	1	1	1
GOBP_NEGATIVE_REGULATION_OF_HH_TARGET_TRANSCRIPTION_FACTOR_ACTIVITY	5	0	0	1	1	1	1
GOBP_NEGATIVE_REGULATION_OF_BICELLULAR_TIGHT_JUNCTION_ASSEMBLY	4	0	0	1	1	1	1
GOBP_REGULATION_OF_PROTEIN_FOLDING	8	0	0	1	1	1	1
GOBP_POSITIVE_REGULATION_OF_PROTEIN_MODIFICATION_BY_SMALL_PROTEIN_CONJUGATION_OR_REMOVAL	129	0	0	1	1	1	1
GOBP_DORSAL_ROOT_GANGLION_DEVELOPMENT	7	0	0	1	1	1	1
GOBP_RESPONSE_TO_LEUKEMIA_INHIBITORY_FACTOR	95	0	0	1	1	1	1
GOBP_RESPONSE_TO_ODORANT	4	0	0	1	1	1	1
GOBP_NEGATIVE_REGULATION_OF_PROTEIN_MODIFICATION_BY_SMALL_PROTEIN_CONJUGATION_OR_REMOVAL	89	0	0	1	1	1	1
GOBP_POSITIVE_REGULATION_OF_PROTEIN_MATURATION	25	0	0	1	1	1	1
GOBP_NEGATIVE_REGULATION_OF_PROTEIN_MATURATION	28	0	0	1	1	1	1
GOBP_POSITIVE_REGULATION_OF_TRANSCRIPTION_FROM_RNA_POLYMERASE_II_PROMOTER_IN_RESPONSE_TO_ENDOPLASMIC_RETICULUM_STRESS	11	0	0	1	1	1	1
GOBP_REGULATION_OF_EXOSOMAL_SECRETION	18	0	0	1	1	1	1
GOBP_POSITIVE_REGULATION_OF_EXOSOMAL_SECRETION	15	0	0	1	1	1	1
GOBP_PROTEIN_LOCALIZATION_TO_PHOTORECEPTOR_OUTER_SEGMENT	6	0	0	1	1	1	1
GOBP_REGULATION_OF_LYSOSOME_ORGANIZATION	6	0	0	1	1	1	1
GOBP_REGULATION_OF_PLASMA_MEMBRANE_REPAIR	7	0	0	1	1	1	1
GOBP_LIPID_DROPLET_DISASSEMBLY	6	0	0	1	1	1	1
GOBP_NEGATIVE_REGULATION_OF_MEMBRANE_PERMEABILITY	20	0	0	1	1	1	1
GOBP_NEGATIVE_REGULATION_OF_VOLTAGE_GATED_POTASSIUM_CHANNEL_ACTIVITY	11	0	0	1	1	1	1
GOBP_GLYCINE_IMPORT_ACROSS_PLASMA_MEMBRANE	5	0	0	1	1	1	1
GOBP_L_GLUTAMINE_IMPORT_ACROSS_PLASMA_MEMBRANE	4	0	0	1	1	1	1
GOBP_NEGATIVE_REGULATION_OF_MIRNA_MATURATION	8	0	0	1	1	1	1
GOBP_L_ARGININE_TRANSMEMBRANE_TRANSPORT	14	0	0	1	1	1	1
GOBP_NEGATIVE_REGULATION_OF_MONOATOMIC_ANION_TRANSPORT	4	0	0	1	1	1	1
GOBP_GUANINE_NUCLEOTIDE_TRANSMEMBRANE_TRANSPORT	7	0	0	1	1	1	1
GOBP_REGULATION_OF_AMINO_ACID_TRANSMEMBRANE_TRANSPORT	17	0	0	1	1	1	1
GOBP_PROTEIN_LOCALIZATION_TO_PERINUCLEAR_REGION_OF_CYTOPLASM	6	0	0	1	1	1	1
GOBP_REGULATION_OF_MESODERMAL_CELL_DIFFERENTIATION	7	0	0	1	1	1	1
GOBP_REGULATION_OF_POTASSIUM_ION_EXPORT_ACROSS_PLASMA_MEMBRANE	6	0	0	1	1	1	1
GOBP_REGULATION_OF_VOLTAGE_GATED_POTASSIUM_CHANNEL_ACTIVITY_INVOLVED_IN_VENTRICULAR_CARDIAC_MUSCLE_CELL_ACTION_POTENTIAL_REPOLARIZATION	4	0	0	1	1	1	1
GOBP_REGULATION_OF_DNA_HELICASE_ACTIVITY	5	0	0	1	1	1	1
GOBP_NEGATIVE_REGULATION_OF_P38MAPK_CASCADE	7	0	0	1	1	1	1
GOBP_POSITIVE_REGULATION_OF_MEMBRANE_PERMEABILITY	47	0	0	1	1	1	1
GOBP_REGULATION_OF_PROTEIN_LOCALIZATION_TO_ENDOSOME	13	0	0	1	1	1	1
GOBP_REGULATION_OF_CELLULAR_RESPONSE_TO_TRANSFORMING_GROWTH_FACTOR_BETA_STIMULUS	139	0	0	1	1	1	1
GOBP_NEGATIVE_REGULATION_OF_CELLULAR_RESPONSE_TO_TRANSFORMING_GROWTH_FACTOR_BETA_STIMULUS	4	0	0	1	1	1	1
GOBP_REGULATION_OF_BLOOD_BRAIN_BARRIER_PERMEABILITY	8	0	0	1	1	1	1
GOBP_POSITIVE_REGULATION_OF_BLOOD_BRAIN_BARRIER_PERMEABILITY	5	0	0	1	1	1	1
GOBP_REGULATION_OF_PROTEIN_LOCALIZATION_TO_CHROMATIN	8	0	0	1	1	1	1
GOBP_NEGATIVE_REGULATION_OF_ENDOPLASMIC_RETICULUM_STRESS_INDUCED_EIF2_ALPHA_PHOSPHORYLATION	5	0	0	1	1	1	1
GOBP_PROLINE_IMPORT_ACROSS_PLASMA_MEMBRANE	4	0	0	1	1	1	1
GOBP_POSITIVE_REGULATION_OF_RECEPTOR_CLUSTERING	5	0	0	1	1	1	1
GOBP_REGULATION_OF_RECEPTOR_CLUSTERING	13	0	0	1	1	1	1
GOBP_REGULATION_OF_ESTABLISHMENT_OF_T_CELL_POLARITY	5	0	0	1	1	1	1
GOBP_REGULATION_OF_ARTERY_MORPHOGENESIS	4	0	0	1	1	1	1
GOBP_NEGATIVE_REGULATION_OF_VIRAL_LIFE_CYCLE	25	0	0	1	1	1	1
GOBP_NEGATIVE_REGULATION_OF_PERK_MEDIATED_UNFOLDED_PROTEIN_RESPONSE	6	0	0	1	1	1	1
GOBP_REGULATION_OF_PERK_MEDIATED_UNFOLDED_PROTEIN_RESPONSE	11	0	0	1	1	1	1
GOBP_POSITIVE_REGULATION_OF_IRE1_MEDIATED_UNFOLDED_PROTEIN_RESPONSE	7	0	0	1	1	1	1
GOBP_NEGATIVE_REGULATION_OF_IRE1_MEDIATED_UNFOLDED_PROTEIN_RESPONSE	5	0	0	1	1	1	1
GOBP_REGULATION_OF_IRE1_MEDIATED_UNFOLDED_PROTEIN_RESPONSE	14	0	0	1	1	1	1
GOBP_REGULATION_OF_CALCIUM_ION_IMPORT_ACROSS_PLASMA_MEMBRANE	13	0	0	1	1	1	1
GOBP_EXTRAEMBRYONIC_MEMBRANE_DEVELOPMENT	12	0	0	1	1	1	1
GOBP_POSITIVE_REGULATION_OF_CALCIUM_ION_IMPORT_ACROSS_PLASMA_MEMBRANE	11	0	0	1	1	1	1
GOBP_POSITIVE_REGULATION_OF_CELLULAR_RESPONSE_TO_TRANSFORMING_GROWTH_FACTOR_BETA_STIMULUS	32	0	0	1	1	1	1
GOBP_POSITIVE_REGULATION_OF_ESTABLISHMENT_OF_PROTEIN_LOCALIZATION_TO_MITOCHONDRION	36	0	0	1	1	1	1
GOBP_NEGATIVE_REGULATION_OF_ESTABLISHMENT_OF_PROTEIN_LOCALIZATION_TO_MITOCHONDRION	8	0	0	1	1	1	1
GOBP_REGULATION_OF_ESTABLISHMENT_OF_PROTEIN_LOCALIZATION_TO_MITOCHONDRION	48	0	0	1	1	1	1
GOBP_REGULATION_OF_ANAPHASE_PROMOTING_COMPLEX_DEPENDENT_CATABOLIC_PROCESS	5	0	0	1	1	1	1
GOBP_POSITIVE_REGULATION_OF_RESPONSE_TO_ENDOPLASMIC_RETICULUM_STRESS	35	0	0	1	1	1	1
GOBP_PROTEIN_LOCALIZATION_TO_CYTOPLASMIC_STRESS_GRANULE	7	0	0	1	1	1	1
GOBP_REGULATION_OF_AMYLOID_FIBRIL_FORMATION	16	0	0	1	1	1	1
GOBP_POSITIVE_REGULATION_OF_GAP_JUNCTION_ASSEMBLY	7	0	0	1	1	1	1
GOBP_NEGATIVE_REGULATION_OF_AMYLOID_FIBRIL_FORMATION	12	0	0	1	1	1	1
GOBP_POSITIVE_REGULATION_OF_AMYLOID_FIBRIL_FORMATION	5	0	0	1	1	1	1
GOBP_REGULATION_OF_CALCIUM_ION_EXPORT_ACROSS_PLASMA_MEMBRANE	4	0	0	1	1	1	1
GOBP_REGULATION_OF_HISTAMINE_SECRETION_BY_MAST_CELL	7	0	0	1	1	1	1
GOBP_REGULATION_OF_COA_TRANSFERASE_ACTIVITY	8	0	0	1	1	1	1
GOBP_NEGATIVE_REGULATION_OF_BLOOD_VESSEL_ENDOTHELIAL_CELL_PROLIFERATION_INVOLVED_IN_SPROUTING_ANGIOGENESIS	7	0	0	1	1	1	1
GOBP_NEGATIVE_REGULATION_OF_ATP_METABOLIC_PROCESS	17	0	0	1	1	1	1
GOBP_POSITIVE_REGULATION_OF_COA_TRANSFERASE_ACTIVITY	8	0	0	1	1	1	1
GOBP_CORNIFIED_ENVELOPE_ASSEMBLY	6	0	0	1	1	1	1
GOBP_NEGATIVE_REGULATION_OF_RESPONSE_TO_ENDOPLASMIC_RETICULUM_STRESS	40	0	0	1	1	1	1
GOBP_POSITIVE_REGULATION_OF_PROTEIN_LOCALIZATION_TO_CILIUM	6	0	0	1	1	1	1
GOBP_REGULATION_OF_PROTEIN_LOCALIZATION_TO_CILIUM	10	0	0	1	1	1	1
GOBP_REGULATION_OF_GERM_CELL_PROLIFERATION	8	0	0	1	1	1	1
GOBP_POSITIVE_REGULATION_OF_TUMOR_NECROSIS_FACTOR_SUPERFAMILY_CYTOKINE_PRODUCTION	103	0	0	1	1	1	1
GOBP_NEGATIVE_REGULATION_OF_TUMOR_NECROSIS_FACTOR_SUPERFAMILY_CYTOKINE_PRODUCTION	60	0	0	1	1	1	1
GOBP_REGULATION_OF_DNA_CATABOLIC_PROCESS	12	0	0	1	1	1	1
GOBP_MELANOSOME_ASSEMBLY	19	0	0	1	1	1	1
GOBP_POSITIVE_REGULATION_OF_DNA_CATABOLIC_PROCESS	6	0	0	1	1	1	1
GOBP_POSITIVE_REGULATION_OF_CYTOPLASMIC_TRANSPORT	12	0	0	1	1	1	1
GOBP_REGULATION_OF_PLASMA_MEMBRANE_ORGANIZATION	18	0	0	1	1	1	1
GOBP_REGULATION_OF_SYNAPSE_PRUNING	6	0	0	1	1	1	1
GOBP_POSITIVE_REGULATION_OF_PHOSPHOLIPID_METABOLIC_PROCESS	12	0	0	1	1	1	1
GOBP_NEGATIVE_REGULATION_OF_PHOSPHOLIPID_METABOLIC_PROCESS	7	0	0	1	1	1	1
GOBP_REGULATION_OF_PHOSPHOLIPID_METABOLIC_PROCESS	33	0	0	1	1	1	1
GOBP_POSITIVE_REGULATION_OF_CENTRIOLE_ELONGATION	4	0	0	1	1	1	1
GOBP_POSITIVE_REGULATION_OF_I_KAPPAB_PHOSPHORYLATION	7	0	0	1	1	1	1
GOBP_NEGATIVE_REGULATION_OF_SYNAPSE_ORGANIZATION	12	0	0	1	1	1	1
GOBP_REGULATION_OF_I_KAPPAB_PHOSPHORYLATION	8	0	0	1	1	1	1
GOBP_POSITIVE_REGULATION_OF_CHROMOSOME_SEPARATION	28	0	0	1	1	1	1
GOBP_NEGATIVE_REGULATION_OF_HEMOPOIESIS	108	0	0	1	1	1	1
GOBP_POSITIVE_REGULATION_OF_CHROMOSOME_CONDENSATION	8	0	0	1	1	1	1
GOBP_POSITIVE_REGULATION_OF_WOUND_HEALING_SPREADING_OF_EPIDERMAL_CELLS	4	0	0	1	1	1	1
GOBP_REGULATION_OF_WOUND_HEALING_SPREADING_OF_EPIDERMAL_CELLS	8	0	0	1	1	1	1
GOBP_POSITIVE_REGULATION_OF_SPROUTING_ANGIOGENESIS	20	0	0	1	1	1	1
GOBP_POSITIVE_REGULATION_OF_SPINDLE_ASSEMBLY	8	0	0	1	1	1	1
GOBP_REGULATION_OF_3_UTR_MEDIATED_MRNA_STABILIZATION	4	0	0	1	1	1	1
GOBP_REGULATION_OF_COMPLEMENT_DEPENDENT_CYTOTOXICITY	11	0	0	1	1	1	1
GOBP_POSITIVE_REGULATION_OF_3_UTR_MEDIATED_MRNA_STABILIZATION	3	0	0	1	1	1	1
GOBP_REGULATION_OF_RESPONSE_TO_ENDOPLASMIC_RETICULUM_STRESS	77	0	0	1	1	1	1
GOBP_ESTABLISHMENT_OF_EPITHELIAL_CELL_POLARITY	37	0	0	1	1	1	1
GOBP_RESPONSE_TO_CAMPTOTHECIN	5	0	0	1	1	1	1
GOBP_POSITIVE_REGULATION_OF_CYTOPLASMIC_TRANSLATION	15	0	0	1	1	1	1
GOBP_MAST_CELL_MIGRATION	14	0	0	1	1	1	1
GOCC_MITOCHONDRIAL_LARGE_RIBOSOMAL_SUBUNIT	53	0	0	1	1	1	1
GOCC_MITOCHONDRIAL_SMALL_RIBOSOMAL_SUBUNIT	32	0	0	1	1	1	1
GOBP_NECROPTOTIC_SIGNALING_PATHWAY	8	0	0	1	1	1	1
GOBP_SIALYLATION	21	0	0	1	1	1	1
GOCC_SECONDARY_LYSOSOME	18	0	0	1	1	1	1
GOBP_STRESS_RESPONSE_TO_METAL_ION	7	0	0	1	1	1	1
GOBP_RECEPTOR_LOCALIZATION_TO_NON_MOTILE_CILIUM	5	0	0	1	1	1	1
GOCC_MITOCHONDRIAL_PERMEABILITY_TRANSITION_PORE_COMPLEX	7	0	0	1	1	1	1
GOBP_PROTEIN_LOCALIZATION_TO_NON_MOTILE_CILIUM	12	0	0	1	1	1	1
GOCC_MULTIVESICULAR_BODY	63	0	0	1	1	1	1
GOBP_MOTOR_NEURON_MIGRATION	13	0	0	1	1	1	1
GOBP_PROGRAMMED_CELL_DEATH_IN_RESPONSE_TO_REACTIVE_OXYGEN_SPECIES	12	0	0	1	1	1	1
GOBP_UBIQUITIN_DEPENDENT_GLYCOPROTEIN_ERAD_PATHWAY	5	0	0	1	1	1	1
GOBP_PROTEIN_MATURATION_BY_IRON_SULFUR_CLUSTER_TRANSFER	12	0	0	1	1	1	1
GOBP_LIVER_REGENERATION	30	0	0	1	1	1	1
GOBP_HYPOXIA_INDUCIBLE_FACTOR_1ALPHA_SIGNALING_PATHWAY	5	0	0	1	1	1	1
GOBP_NEUROBLAST_MIGRATION	6	0	0	1	1	1	1
GOBP_REGULATION_OF_VESICLE_SIZE	14	0	0	1	1	1	1
GOBP_VACUOLE_FUSION	12	0	0	1	1	1	1
GOBP_SEQUESTERING_OF_IRON_ION	6	0	0	1	1	1	1
GOCC_MITOCHONDRIAL_RESPIRATORY_CHAIN_COMPLEX_III	10	0	0	1	1	1	1
GOCC_U2_SNRNP	24	0	0	1	1	1	1
GOBP_HISTONE_H3_K27_TRIMETHYLATION	5	0	0	1	1	1	1
GOBP_SKELETAL_MUSCLE_FIBER_DIFFERENTIATION	7	0	0	1	1	1	1
GOBP_DE_NOVO_CENTRIOLE_ASSEMBLY	4	0	0	1	1	1	1
GOBP_SPERM_MOTILITY	102	0	0	1	1	1	1
GOCC_U4_SNRNP	10	0	0	1	1	1	1
GOBP_CONNECTIVE_TISSUE_REPLACEMENT	11	0	0	1	1	1	1
GOCC_U6_SNRNP	7	0	0	1	1	1	1
GOBP_HISTONE_H3_K4_MONOMETHYLATION	7	0	0	1	1	1	1
GOBP_DOUBLE_STRAND_BREAK_REPAIR_VIA_CLASSICAL_NONHOMOLOGOUS_END_JOINING	6	0	0	1	1	1	1
GOCC_U12_TYPE_SPLICEOSOMAL_COMPLEX	27	0	0	1	1	1	1
GOCC_TELOMERASE_HOLOENZYME_COMPLEX	21	0	0	1	1	1	1
GOBP_AMYLIN_RECEPTOR_SIGNALING_PATHWAY	6	0	0	1	1	1	1
GOCC_PERICENTRIC_HETEROCHROMATIN	28	0	0	1	1	1	1
GOCC_SNO_S_RNA_CONTAINING_RIBONUCLEOPROTEIN_COMPLEX	23	0	0	1	1	1	1
GOCC_RNA_POLYMERASE_I_COMPLEX	10	0	0	1	1	1	1
GOBP_CALCITONIN_FAMILY_RECEPTOR_SIGNALING_PATHWAY	8	0	0	1	1	1	1
GOBP_L_ARGININE_IMPORT_ACROSS_PLASMA_MEMBRANE	7	0	0	1	1	1	1
GOCC_TIM23_MITOCHONDRIAL_IMPORT_INNER_MEMBRANE_TRANSLOCASE_COMPLEX	16	0	0	1	1	1	1
GOBP_SYNAPTIC_VESICLE_LUMEN_ACIDIFICATION	16	0	0	1	1	1	1
GOBP_CENTRIOLE_ASSEMBLY	44	0	0	1	1	1	1
GOBP_INTERLEUKIN_17_MEDIATED_SIGNALING_PATHWAY	10	0	0	1	1	1	1
GOBP_CHORIONIC_TROPHOBLAST_CELL_PROLIFERATION	5	0	0	1	1	1	1
GOBP_HEMATOPOIETIC_STEM_CELL_MIGRATION_TO_BONE_MARROW	5	0	0	1	1	1	1
GOBP_CHROMOSOME_ATTACHMENT_TO_THE_NUCLEAR_ENVELOPE	3	0	0	1	1	1	1
GOCC_ASTER	11	0	0	1	1	1	1
GOCC_POLAR_MICROTUBULE	5	0	0	1	1	1	1
GOCC_KINETOCHORE_MICROTUBULE	19	0	0	1	1	1	1
GOBP_LYSOSOMAL_MEMBRANE_ORGANIZATION	15	0	0	1	1	1	1
GOBP_RESPONSE_TO_GONADOTROPIN_RELEASING_HORMONE	6	0	0	1	1	1	1
GOBP_RENAL_FILTRATION	25	0	0	1	1	1	1
GOBP_AMYLOID_BETA_CLEARANCE	37	0	0	1	1	1	1
GOCC_CHAPERONIN_CONTAINING_T_COMPLEX	10	0	0	1	1	1	1
GOBP_EXECUTION_PHASE_OF_APOPTOSIS	72	0	0	1	1	1	1
GOBP_EXTRINSIC_APOPTOTIC_SIGNALING_PATHWAY	219	0	0	1	1	1	1
GOCC_HEMOGLOBIN_COMPLEX	12	0	0	1	1	1	1
GOCC_HETEROTRIMERIC_G_PROTEIN_COMPLEX	25	0	0	1	1	1	1
GOBP_DENTINOGENESIS	7	0	0	1	1	1	1
GOBP_AMELOGENESIS	22	0	0	1	1	1	1
GOBP_RUFFLE_ASSEMBLY	43	0	0	1	1	1	1
GOCC_PROTEASOME_REGULATORY_PARTICLE	19	0	0	1	1	1	1
GOBP_NEGATIVE_REGULATION_OF_TRANSCRIPTION_FROM_RNA_POLYMERASE_II_PROMOTER_IN_RESPONSE_TO_STRESS	10	0	0	1	1	1	1
GOCC_CENTRIOLE	136	0	0	1	1	1	1
GOBP_MITOCHONDRIAL_RESPIRASOME_ASSEMBLY	8	0	0	1	1	1	1
GOBP_SELF_PROTEOLYSIS	11	0	0	1	1	1	1
GOCC_VACUOLAR_LUMEN	168	0	0	1	1	1	1
GOBP_PRENYLATION	11	0	0	1	1	1	1
GOCC_SEC61_TRANSLOCON_COMPLEX	5	0	0	1	1	1	1
GOBP_NEUTROPHIL_CLEARANCE	5	0	0	1	1	1	1
GOBP_MITOCHONDRIAL_OUTER_MEMBRANE_PERMEABILIZATION	35	0	0	1	1	1	1
GOCC_SIGNAL_PEPTIDASE_COMPLEX	5	0	0	1	1	1	1
GOCC_SMOOTH_ENDOPLASMIC_RETICULUM	31	0	0	1	1	1	1
GOBP_ZYMOGEN_INHIBITION	8	0	0	1	1	1	1
GOCC_ROUGH_ENDOPLASMIC_RETICULUM	81	0	0	1	1	1	1
GOBP_MELANOCYTE_PROLIFERATION	5	0	0	1	1	1	1
GOBP_PLASMA_MEMBRANE_TUBULATION	19	0	0	1	1	1	1
GOCC_ENDOPLASMIC_RETICULUM_GOLGI_INTERMEDIATE_COMPARTMENT	122	0	0	1	1	1	1
GOCC_LIPID_DROPLET	99	0	0	1	1	1	1
GOBP_XMP_METABOLIC_PROCESS	7	0	0	1	1	1	1
GOBP_HEPATOCYTE_APOPTOTIC_PROCESS	18	0	0	1	1	1	1
GOBP_KERATINOCYTE_APOPTOTIC_PROCESS	7	0	0	1	1	1	1
GOBP_COMPLEMENT_DEPENDENT_CYTOTOXICITY	13	0	0	1	1	1	1
GOBP_AMMONIUM_HOMEOSTASIS	6	0	0	1	1	1	1
GOBP_OMEGA_HYDROXYLASE_P450_PATHWAY	11	0	0	1	1	1	1
GOBP_RESPONSE_TO_INTERLEUKIN_17	16	0	0	1	1	1	1
GOBP_EPOXIDE_METABOLIC_PROCESS	5	0	0	1	1	1	1
GOCC_U1_SNRNP	18	0	0	1	1	1	1
GOBP_DETECTION_OF_EXTERNAL_BIOTIC_STIMULUS	24	0	0	1	1	1	1
GOCC_MEMBRANE_ATTACK_COMPLEX	7	0	0	1	1	1	1
GOCC_COLLAGEN_TRIMER	84	0	0	1	1	1	1
GOCC_FIBRILLAR_COLLAGEN_TRIMER	12	0	0	1	1	1	1
GOCC_COLLAGEN_TYPE_IV_TRIMER	6	0	0	1	1	1	1
GOCC_COLLAGEN_TYPE_XI_TRIMER	5	0	0	1	1	1	1
GOCC_FACIT_COLLAGEN_TRIMER	6	0	0	1	1	1	1
GOBP_REGULATION_OF_NEURONAL_ACTION_POTENTIAL	4	0	0	1	1	1	1
GOBP_REGULATION_OF_MEMBRANE_REPOLARIZATION_DURING_ACTION_POTENTIAL	7	0	0	1	1	1	1
GOBP_RETROGRADE_TRANS_SYNAPTIC_SIGNALING	9	0	0	1	1	1	1
GOBP_REGULATION_OF_MEMBRANE_DEPOLARIZATION_DURING_ACTION_POTENTIAL	5	0	0	1	1	1	1
GOCC_NUCLEAR_INNER_MEMBRANE	56	0	0	1	1	1	1
GOCC_LAMIN_FILAMENT	4	0	0	1	1	1	1
GOBP_MODIFICATION_OF_POSTSYNAPTIC_ACTIN_CYTOSKELETON	10	0	0	1	1	1	1
GOBP_POSTSYNAPTIC_NEUROTRANSMITTER_RECEPTOR_INTERNALIZATION	23	0	0	1	1	1	1
GOBP_SYNAPSE_PRUNING	14	0	0	1	1	1	1
GOCC_NUCLEAR_OUTER_MEMBRANE	27	0	0	1	1	1	1
GOBP_MAINTENANCE_OF_POSTSYNAPTIC_SPECIALIZATION_STRUCTURE	9	0	0	1	1	1	1
GOCC_NUCLEAR_ENVELOPE_LUMEN	9	0	0	1	1	1	1
GOCC_INTERSTITIAL_MATRIX	11	0	0	1	1	1	1
GOBP_RETROGRADE_TRANS_SYNAPTIC_SIGNALING_BY_LIPID	5	0	0	1	1	1	1
GOCC_FIBRINOGEN_COMPLEX	8	0	0	1	1	1	1
GOCC_ZONA_PELLUCIDA_RECEPTOR_COMPLEX	8	0	0	1	1	1	1
GOBP_VESICLE_TETHERING	30	0	0	1	1	1	1
GOBP_NEURONAL_DENSE_CORE_VESICLE_EXOCYTOSIS	7	0	0	1	1	1	1
GOCC_MALE_PRONUCLEUS	7	0	0	1	1	1	1
GOCC_INNER_ACROSOMAL_MEMBRANE	5	0	0	1	1	1	1
GOCC_ACROSOMAL_MEMBRANE	30	0	0	1	1	1	1
GOCC_PODOSOME	30	0	0	1	1	1	1
GOCC_SEMAPHORIN_RECEPTOR_COMPLEX	11	0	0	1	1	1	1
GOCC_STEREOCILIA_COUPLING_LINK	4	0	0	1	1	1	1
GOCC_MANCHETTE	17	0	0	1	1	1	1
GOCC_PALMITOYLTRANSFERASE_COMPLEX	11	0	0	1	1	1	1
GOBP_POSTSYNAPTIC_ACTIN_CYTOSKELETON_ORGANIZATION	10	0	0	1	1	1	1
GOBP_ANTEROGRADE_DENDRITIC_TRANSPORT_OF_NEUROTRANSMITTER_RECEPTOR_COMPLEX	5	0	0	1	1	1	1
GOBP_REGULATION_OF_POSTSYNAPTIC_NEUROTRANSMITTER_RECEPTOR_ACTIVITY	21	0	0	1	1	1	1
GOBP_ANTEROGRADE_AXONAL_TRANSPORT_OF_MITOCHONDRION	6	0	0	1	1	1	1
GOBP_RECEPTOR_DIFFUSION_TRAPPING	10	0	0	1	1	1	1
GOBP_NEUROTRANSMITTER_RECEPTOR_TRANSPORT_POSTSYNAPTIC_ENDOSOME_TO_LYSOSOME	7	0	0	1	1	1	1
GOBP_ANTEROGRADE_DENDRITIC_TRANSPORT	9	0	0	1	1	1	1
GOBP_DENDRITIC_TRANSPORT	13	0	0	1	1	1	1
GOCC_RIBOSE_PHOSPHATE_DIPHOSPHOKINASE_COMPLEX	5	0	0	1	1	1	1
GOCC_ANNULATE_LAMELLAE	5	0	0	1	1	1	1
GOBP_DETECTION_OF_OTHER_ORGANISM	19	0	0	1	1	1	1
GOBP_CELLULAR_OXIDANT_DETOXIFICATION	88	0	0	1	1	1	1
GOBP_INTESTINAL_LIPID_ABSORPTION	22	0	0	1	1	1	1
GOBP_MAINTENANCE_OF_CELL_NUMBER	175	0	0	1	1	1	1
GOBP_SODIUM_ION_IMPORT_ACROSS_PLASMA_MEMBRANE	23	0	0	1	1	1	1
GOBP_LEUCINE_IMPORT_ACROSS_PLASMA_MEMBRANE	5	0	0	1	1	1	1
GOCC_TRANSCRIPTION_FACTOR_TFIID_COMPLEX	34	0	0	1	1	1	1
GOCC_TRANSCRIPTION_FACTOR_TFIIA_COMPLEX	5	0	0	1	1	1	1
GOCC_TRANSCRIPTION_FACTOR_TFIIH_HOLO_COMPLEX	12	0	0	1	1	1	1
GOBP_GLUCOSE_IMPORT_ACROSS_PLASMA_MEMBRANE	5	0	0	1	1	1	1
GOBP_CARBOHYDRATE_IMPORT_ACROSS_PLASMA_MEMBRANE	6	0	0	1	1	1	1
GOBP_MACROMOLECULE_DEPALMITOYLATION	14	0	0	1	1	1	1
GOCC_CHROMATIN_SILENCING_COMPLEX	13	0	0	1	1	1	1
GOCC_ANAPHASE_PROMOTING_COMPLEX	21	0	0	1	1	1	1
GOBP_REGULATION_OF_NEUROTRANSMITTER_RECEPTOR_LOCALIZATION_TO_POSTSYNAPTIC_SPECIALIZATION_MEMBRANE	11	0	0	1	1	1	1
GOBP_REGULATION_OF_SYNAPTIC_VESICLE_CYCLE	13	0	0	1	1	1	1
GOBP_INORGANIC_ANION_TRANSMEMBRANE_TRANSPORT	121	0	0	1	1	1	1
GOCC_SPLICEOSOMAL_COMPLEX	181	0	0	1	1	1	1
GOCC_U5_SNRNP	19	0	0	1	1	1	1
GOCC_U7_SNRNP	7	0	0	1	1	1	1
GOCC_U2_TYPE_SPLICEOSOMAL_COMPLEX	86	0	0	1	1	1	1
GOBP_NEUROTRANSMITTER_LOADING_INTO_SYNAPTIC_VESICLE	8	0	0	1	1	1	1
GOBP_POSITIVE_REGULATION_OF_THE_FORCE_OF_HEART_CONTRACTION	5	0	0	1	1	1	1
GOCC_RNA_POLYMERASE_TRANSCRIPTION_FACTOR_SL1_COMPLEX	5	0	0	1	1	1	1
GOCC_RNA_POLYMERASE_III_COMPLEX	18	0	0	1	1	1	1
GOBP_FOLATE_TRANSMEMBRANE_TRANSPORT	5	0	0	1	1	1	1
GOCC_NUCLEAR_PORE	93	0	0	1	1	1	1
GOCC_NUCLEAR_LAMINA	11	0	0	1	1	1	1
GOBP_SPONTANEOUS_SYNAPTIC_TRANSMISSION	12	0	0	1	1	1	1
GOBP_NUCLEAR_CHROMOSOME_SEGREGATION	312	0	0	1	1	1	1
GOCC_NUCLEOLAR_RIBONUCLEASE_P_COMPLEX	6	0	0	1	1	1	1
GOCC_REPLICATION_FORK	60	0	0	1	1	1	1
GOCC_ALPHA_DNA_POLYMERASE_PRIMASE_COMPLEX	5	0	0	1	1	1	1
GOBP_MRNA_CLEAVAGE_INVOLVED_IN_MRNA_PROCESSING	13	0	0	1	1	1	1
GOCC_DNA_REPLICATION_FACTOR_A_COMPLEX	4	0	0	1	1	1	1
GOBP_NCRNA_TRANSCRIPTION	57	0	0	1	1	1	1
GOBP_RESPONSE_TO_MITOCHONDRIAL_DEPOLARISATION	18	0	0	1	1	1	1
GOBP_POSITIVE_REGULATION_OF_MITOPHAGY_IN_RESPONSE_TO_MITOCHONDRIAL_DEPOLARIZATION	9	0	0	1	1	1	1
GOBP_SKIN_EPIDERMIS_DEVELOPMENT	120	0	0	1	1	1	1
GOCC_DNA_REPLICATION_FACTOR_C_COMPLEX	5	0	0	1	1	1	1
GOBP_RESPONSE_TO_INTERLEUKIN_7	14	0	0	1	1	1	1
GOBP_BONE_CELL_DEVELOPMENT	40	0	0	1	1	1	1
GOBP_CELL_AGGREGATION	23	0	0	1	1	1	1
GOCC_RNA_POLYMERASE_II_CORE_COMPLEX	15	0	0	1	1	1	1
GOBP_BONE_GROWTH	32	0	0	1	1	1	1
GOCC_PROTEASOME_CORE_COMPLEX	20	0	0	1	1	1	1
GOCC_RIBOSOME	204	0	0	1	1	1	1
GOBP_MESENCHYMAL_STEM_CELL_PROLIFERATION	6	0	0	1	1	1	1
GOCC_F_ACTIN_CAPPING_PROTEIN_COMPLEX	8	0	0	1	1	1	1
GOCC_CASPASE_COMPLEX	10	0	0	1	1	1	1
GOCC_INTEGRIN_COMPLEX	31	0	0	1	1	1	1
GOCC_KATANIN_COMPLEX	5	0	0	1	1	1	1
GOBP_POSITIVE_REGULATION_OF_PROTEIN_DEACETYLATION	30	0	0	1	1	1	1
GOBP_REGULATION_OF_PROTEIN_DEACETYLATION	55	0	0	1	1	1	1
GOBP_POSITIVE_REGULATION_OF_DNA_METHYLATION_DEPENDENT_HETEROCHROMATIN_FORMATION	10	0	0	1	1	1	1
GOBP_REGULATION_OF_DNA_METHYLATION_DEPENDENT_HETEROCHROMATIN_FORMATION	17	0	0	1	1	1	1
GOCC_COHESIN_COMPLEX	9	0	0	1	1	1	1
GOBP_MITOTIC_SPINDLE_ASSEMBLY	71	0	0	1	1	1	1
GOBP_NUCLEIC_ACID_PHOSPHODIESTER_BOND_HYDROLYSIS	227	0	0	1	1	1	1
GOBP_POSITIVE_REGULATION_OF_WOUND_HEALING	58	0	0	1	1	1	1
GOBP_REGULATION_OF_OSTEOCLAST_PROLIFERATION	6	0	0	1	1	1	1
GOCC_IKAPPAB_KINASE_COMPLEX	7	0	0	1	1	1	1
GOCC_PROTEASOME_REGULATORY_PARTICLE_BASE_SUBCOMPLEX	9	0	0	1	1	1	1
GOCC_PROTEASOME_REGULATORY_PARTICLE_LID_SUBCOMPLEX	7	0	0	1	1	1	1
GOBP_POSITIVE_REGULATION_OF_CALCIUM_ION_IMPORT	15	0	0	1	1	1	1
GOCC_EPSILON_DNA_POLYMERASE_COMPLEX	5	0	0	1	1	1	1
GOBP_MEIOTIC_SPINDLE_ASSEMBLY	7	0	0	1	1	1	1
GOCC_OLIGOSACCHARYLTRANSFERASE_COMPLEX	14	0	0	1	1	1	1
GOCC_COP9_SIGNALOSOME	16	0	0	1	1	1	1
GOCC_SPECTRIN	9	0	0	1	1	1	1
GOBP_NEGATIVE_REGULATION_OF_EXCITATORY_POSTSYNAPTIC_POTENTIAL	9	0	0	1	1	1	1
GOCC_CALCIUM_AND_CALMODULIN_DEPENDENT_PROTEIN_KINASE_COMPLEX	5	0	0	1	1	1	1
GOCC_CALCINEURIN_COMPLEX	6	0	0	1	1	1	1
GOBP_PHAGOSOME_LYSOSOME_FUSION	13	0	0	1	1	1	1
GOBP_PHAGOSOME_ACIDIFICATION	7	0	0	1	1	1	1
GOBP_PHAGOSOME_MATURATION	29	0	0	1	1	1	1
GOBP_REGULATION_OF_HEART_INDUCTION	5	0	0	1	1	1	1
GOBP_NEGATIVE_REGULATION_OF_CHOLESTEROL_EFFLUX	5	0	0	1	1	1	1
GOCC_PHOSPHORYLASE_KINASE_COMPLEX	5	0	0	1	1	1	1
GOBP_POSITIVE_REGULATION_OF_BROWN_FAT_CELL_DIFFERENTIATION	16	0	0	1	1	1	1
GOBP_REGULATION_OF_BROWN_FAT_CELL_DIFFERENTIATION	24	0	0	1	1	1	1
GOBP_REGULATION_OF_PLATELET_AGGREGATION	30	0	0	1	1	1	1
GOCC_MITOCHONDRIAL_PYRUVATE_DEHYDROGENASE_COMPLEX	8	0	0	1	1	1	1
GOBP_REGULATION_OF_DNA_TEMPLATED_DNA_REPLICATION	57	0	0	1	1	1	1
GOCC_TRANSCRIPTION_ELONGATION_FACTOR_COMPLEX	40	0	0	1	1	1	1
GOCC_CYCLIN_CDK_POSITIVE_TRANSCRIPTION_ELONGATION_FACTOR_COMPLEX	6	0	0	1	1	1	1
GOBP_ESCRT_COMPLEX_DISASSEMBLY	10	0	0	1	1	1	1
GOBP_NEGATIVE_REGULATION_OF_INTRACELLULAR_PROTEIN_TRANSPORT	44	0	0	1	1	1	1
GOBP_NEGATIVE_REGULATION_OF_PROTEIN_TARGETING_TO_MEMBRANE	6	0	0	1	1	1	1
GOBP_NEGATIVE_REGULATION_OF_FIBROBLAST_GROWTH_FACTOR_PRODUCTION	2	0	0	1	1	1	1
GOBP_CELLULAR_SENESCENCE	93	0	0	1	1	1	1
GOBP_FIBROBLAST_GROWTH_FACTOR_PRODUCTION	6	0	0	1	1	1	1
GOBP_REGULATION_OF_MITOTIC_CELL_CYCLE_SPINDLE_ASSEMBLY_CHECKPOINT	21	0	0	1	1	1	1
GOBP_REGULATION_OF_GLOMERULUS_DEVELOPMENT	6	0	0	1	1	1	1
GOBP_REGULATION_OF_BRANCHING_INVOLVED_IN_URETERIC_BUD_MORPHOGENESIS	21	0	0	1	1	1	1
GOCC_SPECTRIN_ASSOCIATED_CYTOSKELETON	9	0	0	1	1	1	1
GOCC_CAJAL_BODY	56	0	0	1	1	1	1
GOBP_REGULATION_OF_PANCREATIC_JUICE_SECRETION	7	0	0	1	1	1	1
GOBP_NEGATIVE_REGULATION_OF_KIDNEY_DEVELOPMENT	5	0	0	1	1	1	1
GOBP_POSITIVE_REGULATION_OF_KIDNEY_DEVELOPMENT	11	0	0	1	1	1	1
GOBP_REGULATION_OF_KIDNEY_DEVELOPMENT	33	0	0	1	1	1	1
GOBP_POSITIVE_REGULATION_OF_GLOMERULUS_DEVELOPMENT	5	0	0	1	1	1	1
GOBP_REGULATION_OF_CHOLESTEROL_METABOLIC_PROCESS	36	0	0	1	1	1	1
GOBP_ESTABLISHMENT_OF_PLANAR_POLARITY_INVOLVED_IN_NEURAL_TUBE_CLOSURE	13	0	0	1	1	1	1
GOCC_LARGE_RIBOSOMAL_SUBUNIT	108	0	0	1	1	1	1
GOCC_SMALL_RIBOSOMAL_SUBUNIT	70	0	0	1	1	1	1
GOCC_AGGRESOME	35	0	0	1	1	1	1
GOCC_PREFOLDIN_COMPLEX	7	0	0	1	1	1	1
GOBP_REGULATION_OF_ESTABLISHMENT_OF_PLANAR_POLARITY	56	0	0	1	1	1	1
GOCC_EUKARYOTIC_TRANSLATION_INITIATION_FACTOR_4F_COMPLEX	12	0	0	1	1	1	1
GOBP_REGULATION_OF_SPINDLE_ASSEMBLY	33	0	0	1	1	1	1
GOBP_PLANAR_CELL_POLARITY_PATHWAY_INVOLVED_IN_NEURAL_TUBE_CLOSURE	11	0	0	1	1	1	1
GOBP_REGULATION_OF_RELEASE_OF_CYTOCHROME_C_FROM_MITOCHONDRIA	45	0	0	1	1	1	1
GOCC_TRANS_GOLGI_NETWORK_TRANSPORT_VESICLE_MEMBRANE	20	0	0	1	1	1	1
GOBP_POSITIVE_REGULATION_OF_RELEASE_OF_CYTOCHROME_C_FROM_MITOCHONDRIA	27	0	0	1	1	1	1
GOBP_POSITIVE_REGULATION_OF_INCLUSION_BODY_ASSEMBLY	5	0	0	1	1	1	1
GOBP_REGULATION_OF_RETINAL_GANGLION_CELL_AXON_GUIDANCE	6	0	0	1	1	1	1
GOCC_NUCLEOID	40	0	0	1	1	1	1
GOBP_NEGATIVE_REGULATION_OF_HISTONE_H4_ACETYLATION	5	0	0	1	1	1	1
GOBP_POSITIVE_REGULATION_OF_HISTONE_H4_ACETYLATION	6	0	0	1	1	1	1
GOBP_REGULATION_OF_HISTONE_H4_ACETYLATION	12	0	0	1	1	1	1
GOBP_REGULATION_OF_ARACHIDONIC_ACID_SECRETION	8	0	0	1	1	1	1
GOBP_REGULATION_OF_METAPHASE_PLATE_CONGRESSION	13	0	0	1	1	1	1
GOCC_CYTOPLASMIC_SIDE_OF_ENDOSOME_MEMBRANE	5	0	0	1	1	1	1
GOBP_REGULATION_OF_SPINDLE_ORGANIZATION	47	0	0	1	1	1	1
GOBP_NEGATIVE_REGULATION_OF_LIPID_KINASE_ACTIVITY	6	0	0	1	1	1	1
GOCC_CHROMOCENTER	14	0	0	1	1	1	1
GOCC_CYTOPLASMIC_STRESS_GRANULE	83	0	0	1	1	1	1
GOBP_NEGATIVE_REGULATION_OF_TRIGLYCERIDE_METABOLIC_PROCESS	10	0	0	1	1	1	1
GOBP_POSITIVE_REGULATION_OF_TRIGLYCERIDE_METABOLIC_PROCESS	22	0	0	1	1	1	1
GOBP_NEGATIVE_REGULATION_OF_CHOLESTEROL_METABOLIC_PROCESS	5	0	0	1	1	1	1
GOBP_POSITIVE_REGULATION_OF_CHOLESTEROL_METABOLIC_PROCESS	13	0	0	1	1	1	1
GOBP_NEGATIVE_REGULATION_OF_RELEASE_OF_CYTOCHROME_C_FROM_MITOCHONDRIA	20	0	0	1	1	1	1
GOCC_ER_TO_GOLGI_TRANSPORT_VESICLE_MEMBRANE	58	0	0	1	1	1	1
GOBP_POSITIVE_REGULATION_OF_MITOTIC_CELL_CYCLE_SPINDLE_ASSEMBLY_CHECKPOINT	12	0	0	1	1	1	1
GOBP_REPLICATIVE_SENESCENCE	16	0	0	1	1	1	1
GOCC_CAMP_DEPENDENT_PROTEIN_KINASE_COMPLEX	7	0	0	1	1	1	1
GOCC_MITOCHONDRIAL_ALPHA_KETOGLUTARATE_DEHYDROGENASE_COMPLEX	6	0	0	1	1	1	1
GOBP_RESPONSE_TO_THYROXINE	4	0	0	1	1	1	1
GOBP_CELLULAR_RESPONSE_TO_THYROID_HORMONE_STIMULUS	18	0	0	1	1	1	1
GOCC_SPINDLE_MICROTUBULE	78	0	0	1	1	1	1
GOBP_ANTERIOR_HEAD_DEVELOPMENT	7	0	0	1	1	1	1
GOBP_NCRNA_EXPORT_FROM_NUCLEUS	8	0	0	1	1	1	1
GOBP_DENDRITIC_SPINE_MAINTENANCE	20	0	0	1	1	1	1
GOBP_L_KYNURENINE_METABOLIC_PROCESS	5	0	0	1	1	1	1
GOBP_TYPE_B_PANCREATIC_CELL_APOPTOTIC_PROCESS	10	0	0	1	1	1	1
GOBP_DUCTUS_ARTERIOSUS_CLOSURE	5	0	0	1	1	1	1
GOCC_AXONEMAL_MICROTUBULE	19	0	0	1	1	1	1
GOCC_CYTOPLASMIC_MICROTUBULE	79	0	0	1	1	1	1
GOCC_INTERMEDIATE_FILAMENT	197	0	0	1	1	1	1
GOBP_PROTEIN_LINEAR_POLYUBIQUITINATION	4	0	0	1	1	1	1
GOBP_REGULATION_OF_MEMBRANE_LIPID_DISTRIBUTION	59	0	0	1	1	1	1
GOBP_MATURE_CONVENTIONAL_DENDRITIC_CELL_DIFFERENTIATION	5	0	0	1	1	1	1
GOBP_DENDRITIC_CELL_DIFFERENTIATION	46	0	0	1	1	1	1
GOBP_LYMPHOCYTE_MIGRATION_INTO_LYMPHOID_ORGANS	9	0	0	1	1	1	1
GOCC_NEUROFILAMENT	8	0	0	1	1	1	1
GOBP_DENDRITIC_CELL_APOPTOTIC_PROCESS	12	0	0	1	1	1	1
GOBP_VASCULAR_ASSOCIATED_SMOOTH_MUSCLE_CELL_DEVELOPMENT	12	0	0	1	1	1	1
GOBP_PRESYNAPTIC_MEMBRANE_ORGANIZATION	9	0	0	1	1	1	1
GOBP_SYNAPTIC_VESICLE_CLUSTERING	15	0	0	1	1	1	1
GOCC_MRNA_CLEAVAGE_AND_POLYADENYLATION_SPECIFICITY_FACTOR_COMPLEX	15	0	0	1	1	1	1
GOCC_MRNA_CLEAVAGE_FACTOR_COMPLEX	19	0	0	1	1	1	1
GOCC_EUKARYOTIC_TRANSLATION_INITIATION_FACTOR_2_COMPLEX	4	0	0	1	1	1	1
GOCC_EUKARYOTIC_TRANSLATION_INITIATION_FACTOR_2B_COMPLEX	6	0	0	1	1	1	1
GOCC_EUKARYOTIC_TRANSLATION_INITIATION_FACTOR_3_COMPLEX	15	0	0	1	1	1	1
GOCC_NASCENT_POLYPEPTIDE_ASSOCIATED_COMPLEX	4	0	0	1	1	1	1
GOBP_MESENCHYMAL_CELL_APOPTOTIC_PROCESS	15	0	0	1	1	1	1
GOBP_NEURONAL_STEM_CELL_POPULATION_MAINTENANCE	23	0	0	1	1	1	1
GOCC_AXONEMAL_DYNEIN_COMPLEX	17	0	0	1	1	1	1
GOCC_MUSCLE_MYOSIN_COMPLEX	14	0	0	1	1	1	1
GOCC_TROPONIN_COMPLEX	8	0	0	1	1	1	1
GOCC_STRIATED_MUSCLE_THIN_FILAMENT	21	0	0	1	1	1	1
GOBP_POSTSYNAPTIC_DENSITY_PROTEIN_95_CLUSTERING	8	0	0	1	1	1	1
GOCC_CYTOPLASMIC_DYNEIN_COMPLEX	17	0	0	1	1	1	1
GOBP_GEPHYRIN_CLUSTERING_INVOLVED_IN_POSTSYNAPTIC_DENSITY_ASSEMBLY	5	0	0	1	1	1	1
GOCC_KINESIN_COMPLEX	46	0	0	1	1	1	1
GOCC_MICROTUBULE	425	0	0	1	1	1	1
GOBP_POSTSYNAPTIC_MEMBRANE_ASSEMBLY	9	0	0	1	1	1	1
GOBP_CRANIOFACIAL_SUTURE_MORPHOGENESIS	17	0	0	1	1	1	1
GOCC_ACTIN_FILAMENT	102	0	0	1	1	1	1
GOBP_RENAL_PROTEIN_ABSORPTION	6	0	0	1	1	1	1
GOCC_ARP2_3_PROTEIN_COMPLEX	9	0	0	1	1	1	1
GOBP_RESPONSE_TO_GRANULOCYTE_MACROPHAGE_COLONY_STIMULATING_FACTOR	9	0	0	1	1	1	1
GOBP_ACTIN_FILAMENT_REORGANIZATION	11	0	0	1	1	1	1
GOBP_VESICLE_TETHERING_INVOLVED_IN_EXOCYTOSIS	9	0	0	1	1	1	1
GOBP_PODOCYTE_CELL_MIGRATION	7	0	0	1	1	1	1
GOBP_SPHINGOLIPID_MEDIATED_SIGNALING_PATHWAY	17	0	0	1	1	1	1
GOBP_EPIBOLY	34	0	0	1	1	1	1
GOBP_RNA_PHOSPHODIESTER_BOND_HYDROLYSIS_EXONUCLEOLYTIC	41	0	0	1	1	1	1
GOBP_RNA_PHOSPHODIESTER_BOND_HYDROLYSIS_ENDONUCLEOLYTIC	77	0	0	1	1	1	1
GOBP_RNA_PHOSPHODIESTER_BOND_HYDROLYSIS	144	0	0	1	1	1	1
GOCC_GAP_JUNCTION	31	0	0	1	1	1	1
GOBP_ENDOCARDIAL_CUSHION_TO_MESENCHYMAL_TRANSITION	6	0	0	1	1	1	1
GOBP_MESENCHYMAL_CELL_MIGRATION	60	0	0	1	1	1	1
GOCC_CONNEXIN_COMPLEX	21	0	0	1	1	1	1
GOBP_INTRACELLULAR_GLUTAMATE_HOMEOSTASIS	5	0	0	1	1	1	1
GOBP_PROTEIN_LOCALIZATION_TO_NUCLEAR_ENVELOPE	11	0	0	1	1	1	1
GOBP_ACTIVATION_OF_MEIOSIS	5	0	0	1	1	1	1
GOCC_AXONEME	112	0	0	1	1	1	1
GOBP_ACINAR_CELL_DIFFERENTIATION	5	0	0	1	1	1	1
GOCC_PHOSPHATIDYLINOSITOL_3_KINASE_COMPLEX	27	0	0	1	1	1	1
GOBP_STRESS_INDUCED_PREMATURE_SENESCENCE	7	0	0	1	1	1	1
GOBP_ESTABLISHMENT_OF_ENDOTHELIAL_INTESTINAL_BARRIER	14	0	0	1	1	1	1
GOBP_SPHINGOLIPID_TRANSLOCATION	5	0	0	1	1	1	1
GOBP_REGULATION_OF_MEMBRANE_PERMEABILITY	68	0	0	1	1	1	1
GOCC_FASCIA_ADHERENS	9	0	0	1	1	1	1
GOBP_ENERGY_HOMEOSTASIS	45	0	0	1	1	1	1
GOBP_REGULATION_OF_PLASMA_LIPOPROTEIN_PARTICLE_LEVELS	72	0	0	1	1	1	1
GOBP_IMMUNOLOGICAL_MEMORY_FORMATION_PROCESS	14	0	0	1	1	1	1
GOBP_IMMUNOLOGICAL_MEMORY_PROCESS	17	0	0	1	1	1	1
GOBP_CELL_DIFFERENTIATION_INVOLVED_IN_PHENOTYPIC_SWITCHING	3	0	0	1	1	1	1
GOBP_REVERSIBLE_DIFFERENTIATION	5	0	0	1	1	1	1
GOBP_ENDOTHELIAL_CELL_MATRIX_ADHESION	5	0	0	1	1	1	1
GOBP_TELOMERASE_RNA_LOCALIZATION	19	0	0	1	1	1	1
GOCC_SODIUM_POTASSIUM_EXCHANGING_ATPASE_COMPLEX	12	0	0	1	1	1	1
GOBP_SCARNA_LOCALIZATION_TO_CAJAL_BODY	5	0	0	1	1	1	1
GOCC_MICROVILLUS	92	0	0	1	1	1	1
GOBP_CEREBROSPINAL_FLUID_CIRCULATION	6	0	0	1	1	1	1
GOBP_TELOMERIC_LOOP_DISASSEMBLY	11	0	0	1	1	1	1
GOBP_CELLULAR_RESPONSE_TO_OXYGEN_GLUCOSE_DEPRIVATION	5	0	0	1	1	1	1
GOBP_RESPONSE_TO_OXYGEN_GLUCOSE_DEPRIVATION	8	0	0	1	1	1	1
GOBP_MITOCHONDRIAL_TRNA_PROCESSING	10	0	0	1	1	1	1
GOBP_MICROGLIAL_CELL_MEDIATED_CYTOTOXICITY	5	0	0	1	1	1	1
GOBP_UBIQUITIN_INDEPENDENT_PROTEIN_CATABOLIC_PROCESS_VIA_THE_MULTIVESICULAR_BODY_SORTING_PATHWAY	5	0	0	1	1	1	1
GOCC_ZONULA_ADHERENS	7	0	0	1	1	1	1
GOBP_INFLAMMATORY_RESPONSE_TO_WOUNDING	16	0	0	1	1	1	1
GOBP_NEGATIVE_REGULATION_OF_CYTOPLASMIC_TRANSLATION	7	0	0	1	1	1	1
GOBP_VESICLE_TETHERING_TO_GOLGI	5	0	0	1	1	1	1
GOCC_PHOTORECEPTOR_INNER_SEGMENT	66	0	0	1	1	1	1
GOBP_NEGATIVE_REGULATION_OF_PROTEIN_LOCALIZATION_TO_NUCLEUS	33	0	0	1	1	1	1
GOBP_REGULATION_OF_PROTEIN_LOCALIZATION_TO_NUCLEUS	131	0	0	1	1	1	1
GOBP_REGULATION_OF_BONE_MINERALIZATION_INVOLVED_IN_BONE_MATURATION	4	0	0	1	1	1	1
GOBP_POSITIVE_REGULATION_OF_NUCLEAR_TRANSCRIBED_MRNA_CATABOLIC_PROCESS_DEADENYLATION_DEPENDENT_DECAY	15	0	0	1	1	1	1
GOBP_NEGATIVE_REGULATION_OF_NUCLEAR_TRANSCRIBED_MRNA_CATABOLIC_PROCESS_DEADENYLATION_DEPENDENT_DECAY	10	0	0	1	1	1	1
GOBP_REGULATION_OF_NUCLEAR_TRANSCRIBED_MRNA_CATABOLIC_PROCESS_DEADENYLATION_DEPENDENT_DECAY	24	0	0	1	1	1	1
GOBP_REGULATION_OF_DEFENSE_RESPONSE_TO_FUNGUS	6	0	0	1	1	1	1
GOBP_REGULATION_OF_NODAL_SIGNALING_PATHWAY_INVOLVED_IN_DETERMINATION_OF_LEFT_RIGHT_ASYMMETRY	5	0	0	1	1	1	1
GOBP_POSITIVE_REGULATION_OF_PROTEIN_LOCALIZATION_TO_NUCLEUS	85	0	0	1	1	1	1
GOBP_REGULATION_OF_HYALURONAN_BIOSYNTHETIC_PROCESS	8	0	0	1	1	1	1
GOBP_NEGATIVE_REGULATION_OF_MESENCHYMAL_CELL_APOPTOTIC_PROCESS	10	0	0	1	1	1	1
GOBP_POSITIVE_REGULATION_OF_ENDOCYTIC_RECYCLING	7	0	0	1	1	1	1
GOBP_REGULATION_OF_PHOSPHOLIPID_TRANSPORT	15	0	0	1	1	1	1
GOBP_REGULATION_OF_ATP_BIOSYNTHETIC_PROCESS	16	0	0	1	1	1	1
GOBP_NEGATIVE_REGULATION_OF_ATP_BIOSYNTHETIC_PROCESS	3	0	0	1	1	1	1
GOBP_POSITIVE_REGULATION_OF_EXECUTION_PHASE_OF_APOPTOSIS	8	0	0	1	1	1	1
GOBP_POSITIVE_REGULATION_OF_ATP_BIOSYNTHETIC_PROCESS	11	0	0	1	1	1	1
GOBP_NEGATIVE_REGULATION_OF_EXECUTION_PHASE_OF_APOPTOSIS	8	0	0	1	1	1	1
GOBP_POSITIVE_REGULATION_OF_INTEGRIN_MEDIATED_SIGNALING_PATHWAY	13	0	0	1	1	1	1
GOBP_REGULATION_OF_OOCYTE_MATURATION	7	0	0	1	1	1	1
GOBP_REGULATION_OF_AMYLOID_BETA_CLEARANCE	18	0	0	1	1	1	1
GOBP_NEGATIVE_REGULATION_OF_AMYLOID_BETA_CLEARANCE	9	0	0	1	1	1	1
GOBP_NEGATIVE_REGULATION_OF_CELLULAR_RESPONSE_TO_OXIDATIVE_STRESS	2	0	0	1	1	1	1
GOBP_POSITIVE_REGULATION_OF_SECONDARY_METABOLITE_BIOSYNTHETIC_PROCESS	9	0	0	1	1	1	1
GOBP_NEGATIVE_REGULATION_OF_SECONDARY_METABOLITE_BIOSYNTHETIC_PROCESS	5	0	0	1	1	1	1
GOBP_REGULATION_OF_MRNA_POLYADENYLATION	12	0	0	1	1	1	1
GOBP_REGULATION_OF_PHOSPHOLIPASE_C_ACTIVITY	42	0	0	1	1	1	1
GOBP_REGULATION_OF_DOUBLE_STRAND_BREAK_REPAIR_VIA_NONHOMOLOGOUS_END_JOINING	21	0	0	1	1	1	1
GOBP_NEGATIVE_REGULATION_OF_LONG_TERM_SYNAPTIC_POTENTIATION	11	0	0	1	1	1	1
GOBP_NEGATIVE_REGULATION_OF_DOUBLE_STRAND_BREAK_REPAIR_VIA_NONHOMOLOGOUS_END_JOINING	6	0	0	1	1	1	1
GOBP_REGULATION_OF_DNA_DIRECTED_DNA_POLYMERASE_ACTIVITY	13	0	0	1	1	1	1
GOBP_REGULATION_OF_CYTOPLASMIC_TRANSLATIONAL_ELONGATION	9	0	0	1	1	1	1
GOBP_POSITIVE_REGULATION_OF_RIG_I_SIGNALING_PATHWAY	10	0	0	1	1	1	1
GOBP_POSITIVE_REGULATION_OF_SYNAPTIC_VESICLE_ENDOCYTOSIS	6	0	0	1	1	1	1
GOBP_REGULATION_OF_SYNAPTIC_VESICLE_ENDOCYTOSIS	18	0	0	1	1	1	1
GOBP_REGULATION_OF_PHENOTYPIC_SWITCHING	3	0	0	1	1	1	1
GOBP_POSITIVE_REGULATION_OF_NLRP3_INFLAMMASOME_COMPLEX_ASSEMBLY	19	0	0	1	1	1	1
GOBP_NEGATIVE_REGULATION_OF_NLRP3_INFLAMMASOME_COMPLEX_ASSEMBLY	9	0	0	1	1	1	1
GOBP_POSITIVE_REGULATION_OF_DOUBLE_STRAND_BREAK_REPAIR_VIA_NONHOMOLOGOUS_END_JOINING	9	0	0	1	1	1	1
GOBP_POSITIVE_REGULATION_OF_AMYLOID_BETA_CLEARANCE	8	0	0	1	1	1	1
GOBP_REGULATION_OF_INTEGRIN_MEDIATED_SIGNALING_PATHWAY	20	0	0	1	1	1	1
GOBP_REGULATION_OF_CD8_POSITIVE_ALPHA_BETA_T_CELL_ACTIVATION	19	0	0	1	1	1	1
GOBP_REGULATION_OF_DEFENSE_RESPONSE_TO_BACTERIUM	19	0	0	1	1	1	1
GOBP_NEGATIVE_REGULATION_OF_CD8_POSITIVE_ALPHA_BETA_T_CELL_ACTIVATION	6	0	0	1	1	1	1
GOBP_EXTRACELLULAR_REGULATION_OF_SIGNAL_TRANSDUCTION	12	0	0	1	1	1	1
GOBP_NEGATIVE_REGULATION_OF_CELLULAR_RESPONSE_TO_HYPOXIA	9	0	0	1	1	1	1
GOBP_REGULATION_OF_CELLULAR_RESPONSE_TO_HYPOXIA	15	0	0	1	1	1	1
GOBP_POSITIVE_REGULATION_OF_NEURON_MIGRATION	16	0	0	1	1	1	1
GOBP_REGULATION_OF_CELLULAR_RESPONSE_TO_HEAT	17	0	0	1	1	1	1
GOBP_POSITIVE_REGULATION_OF_RUFFLE_ASSEMBLY	14	0	0	1	1	1	1
GOBP_NEGATIVE_REGULATION_OF_RUFFLE_ASSEMBLY	7	0	0	1	1	1	1
GOBP_REGULATION_OF_RUFFLE_ASSEMBLY	30	0	0	1	1	1	1
GOBP_POSITIVE_REGULATION_OF_SUBSTRATE_ADHESION_DEPENDENT_CELL_SPREADING	43	0	0	1	1	1	1
GOBP_POSITIVE_REGULATION_OF_VASCULOGENESIS	12	0	0	1	1	1	1
GOBP_REGULATION_OF_CHLORIDE_TRANSPORT	8	0	0	1	1	1	1
GOBP_NEGATIVE_REGULATION_OF_APOPTOTIC_SIGNALING_PATHWAY	221	0	0	1	1	1	1
GOBP_POSITIVE_REGULATION_OF_APOPTOTIC_SIGNALING_PATHWAY	128	0	0	1	1	1	1
GOBP_REGULATION_OF_PROTEIN_KINASE_C_ACTIVITY	3	0	0	1	1	1	1
GOBP_POSITIVE_REGULATION_OF_CYTOKINE_PRODUCTION_INVOLVED_IN_INFLAMMATORY_RESPONSE	24	0	0	1	1	1	1
GOBP_REGULATION_OF_EXTRINSIC_APOPTOTIC_SIGNALING_PATHWAY	152	0	0	1	1	1	1
GOBP_NEGATIVE_REGULATION_OF_EXTRINSIC_APOPTOTIC_SIGNALING_PATHWAY	96	0	0	1	1	1	1
GOBP_POSITIVE_REGULATION_OF_EXTRINSIC_APOPTOTIC_SIGNALING_PATHWAY	50	0	0	1	1	1	1
GOBP_POSITIVE_REGULATION_OF_DENDRITE_DEVELOPMENT	17	0	0	1	1	1	1
GOBP_REGULATION_OF_APOPTOTIC_SIGNALING_PATHWAY	358	0	0	1	1	1	1
GOBP_REGULATION_OF_PROTEIN_K63_LINKED_UBIQUITINATION	15	0	0	1	1	1	1
GOBP_NEGATIVE_REGULATION_OF_PROTEIN_K63_LINKED_UBIQUITINATION	7	0	0	1	1	1	1
GOBP_NEGATIVE_REGULATION_OF_CERAMIDE_BIOSYNTHETIC_PROCESS	5	0	0	1	1	1	1
GOBP_POSITIVE_REGULATION_OF_CD8_POSITIVE_ALPHA_BETA_T_CELL_ACTIVATION	9	0	0	1	1	1	1
GOBP_REGULATION_OF_T_CELL_ACTIVATION_VIA_T_CELL_RECEPTOR_CONTACT_WITH_ANTIGEN_BOUND_TO_MHC_MOLECULE_ON_ANTIGEN_PRESENTING_CELL	6	0	0	1	1	1	1
GOBP_REGULATION_OF_HISTONE_H3_K9_TRIMETHYLATION	6	0	0	1	1	1	1
GOBP_NEGATIVE_REGULATION_OF_NODAL_SIGNALING_PATHWAY	5	0	0	1	1	1	1
GOBP_REGULATION_OF_NODAL_SIGNALING_PATHWAY	10	0	0	1	1	1	1
GOBP_REGULATION_OF_DENDRITIC_CELL_DIFFERENTIATION	13	0	0	1	1	1	1
GOBP_POSITIVE_REGULATION_OF_ENDOPLASMIC_RETICULUM_UNFOLDED_PROTEIN_RESPONSE	13	0	0	1	1	1	1
GOBP_NEGATIVE_REGULATION_OF_ENDOPLASMIC_RETICULUM_UNFOLDED_PROTEIN_RESPONSE	13	0	0	1	1	1	1
GOBP_REGULATION_OF_ENDOPLASMIC_RETICULUM_UNFOLDED_PROTEIN_RESPONSE	27	0	0	1	1	1	1
GOBP_REGULATION_OF_PLASMA_CELL_DIFFERENTIATION	5	0	0	1	1	1	1
GOBP_NEGATIVE_REGULATION_OF_DENDRITIC_CELL_DIFFERENTIATION	5	0	0	1	1	1	1
GOBP_REGULATION_OF_DOSAGE_COMPENSATION_BY_INACTIVATION_OF_X_CHROMOSOME	13	0	0	1	1	1	1
GOBP_POSITIVE_REGULATION_OF_DENDRITIC_CELL_DIFFERENTIATION	6	0	0	1	1	1	1
GOBP_REGULATION_OF_OSTEOCLAST_DEVELOPMENT	11	0	0	1	1	1	1
GOBP_POSITIVE_REGULATION_OF_G1_S_TRANSITION_OF_MITOTIC_CELL_CYCLE	44	0	0	1	1	1	1
GOBP_POSITIVE_REGULATION_OF_CELLULAR_RESPONSE_TO_INSULIN_STIMULUS	26	0	0	1	1	1	1
GOBP_NEGATIVE_REGULATION_OF_CELLULAR_RESPONSE_TO_INSULIN_STIMULUS	37	0	0	1	1	1	1
GOBP_NEGATIVE_REGULATION_OF_OSTEOCLAST_DEVELOPMENT	5	0	0	1	1	1	1
GOBP_REGULATION_OF_VASCULOGENESIS	16	0	0	1	1	1	1
GOBP_REGULATION_OF_EXECUTION_PHASE_OF_APOPTOSIS	16	0	0	1	1	1	1
GOBP_REGULATION_OF_EXTRINSIC_APOPTOTIC_SIGNALING_PATHWAY_IN_ABSENCE_OF_LIGAND	45	0	0	1	1	1	1
GOBP_NEGATIVE_REGULATION_OF_DEFENSE_RESPONSE_TO_BACTERIUM	5	0	0	1	1	1	1
GOBP_POSITIVE_REGULATION_OF_ENDOTHELIAL_CELL_CHEMOTAXIS	15	0	0	1	1	1	1
GOBP_REGULATION_OF_SYNAPTIC_VESICLE_CLUSTERING	6	0	0	1	1	1	1
GOBP_REGULATION_OF_BICELLULAR_TIGHT_JUNCTION_ASSEMBLY	20	0	0	1	1	1	1
GOBP_NEGATIVE_REGULATION_OF_ANOIKIS	18	0	0	1	1	1	1
GOBP_REGULATION_OF_BARBED_END_ACTIN_FILAMENT_CAPPING	1	0	0	1	1	1	1
GOBP_POSITIVE_REGULATION_OF_STORE_OPERATED_CALCIUM_CHANNEL_ACTIVITY	4	0	0	1	1	1	1
GOBP_REGULATION_OF_STORE_OPERATED_CALCIUM_CHANNEL_ACTIVITY	6	0	0	1	1	1	1
GOBP_REGULATION_OF_FLAGELLATED_SPERM_MOTILITY	17	0	0	1	1	1	1
GOBP_POSITIVE_REGULATION_OF_HYDROGEN_PEROXIDE_MEDIATED_PROGRAMMED_CELL_DEATH	4	0	0	1	1	1	1
GOBP_REGULATION_OF_EPITHELIAL_CELL_PROLIFERATION_INVOLVED_IN_LUNG_MORPHOGENESIS	7	0	0	1	1	1	1
GOBP_NEGATIVE_REGULATION_OF_HYDROGEN_PEROXIDE_MEDIATED_PROGRAMMED_CELL_DEATH	6	0	0	1	1	1	1
GOBP_NEGATIVE_REGULATION_OF_MYOBLAST_PROLIFERATION	2	0	0	1	1	1	1
GOBP_REGULATION_OF_NUCLEOTIDE_EXCISION_REPAIR	28	0	0	1	1	1	1
GOBP_SUCCINYL_COA_CATABOLIC_PROCESS	6	0	0	1	1	1	1
GOBP_CARBOHYDRATE_DERIVATIVE_TRANSPORT	81	0	0	1	1	1	1
GOBP_POSITIVE_REGULATION_OF_NIK_NF_KAPPAB_SIGNALING	64	0	0	1	1	1	1
GOBP_NEGATIVE_REGULATION_OF_NIK_NF_KAPPAB_SIGNALING	25	0	0	1	1	1	1
GOBP_REGULATION_OF_NIK_NF_KAPPAB_SIGNALING	94	0	0	1	1	1	1
GOBP_POSITIVE_REGULATION_OF_ANDROGEN_RECEPTOR_ACTIVITY	5	0	0	1	1	1	1
GOBP_REGULATION_OF_HYDROGEN_PEROXIDE_MEDIATED_PROGRAMMED_CELL_DEATH	10	0	0	1	1	1	1
GOBP_NEGATIVE_REGULATION_OF_POTASSIUM_ION_TRANSMEMBRANE_TRANSPORT	23	0	0	1	1	1	1
GOBP_POSITIVE_REGULATION_OF_DOUBLE_STRAND_BREAK_REPAIR	77	0	0	1	1	1	1
GOBP_NEGATIVE_REGULATION_OF_VOLTAGE_GATED_CALCIUM_CHANNEL_ACTIVITY	16	0	0	1	1	1	1
GOBP_POSITIVE_REGULATION_OF_ENDOTHELIAL_CELL_DEVELOPMENT	6	0	0	1	1	1	1
GOBP_REGULATION_OF_ENDOTHELIAL_CELL_DEVELOPMENT	18	0	0	1	1	1	1
GOBP_REGULATION_OF_CELLULAR_SENESCENCE	42	0	0	1	1	1	1
GOBP_POSITIVE_REGULATION_OF_DNA_DEMETHYLATION	8	0	0	1	1	1	1
GOBP_REGULATION_OF_DNA_DEMETHYLATION	11	0	0	1	1	1	1
GOBP_POSITIVE_REGULATION_OF_HEMATOPOIETIC_PROGENITOR_CELL_DIFFERENTIATION	6	0	0	1	1	1	1
GOBP_NEGATIVE_REGULATION_OF_HEMATOPOIETIC_PROGENITOR_CELL_DIFFERENTIATION	14	0	0	1	1	1	1
GOBP_REGULATION_OF_HEMATOPOIETIC_PROGENITOR_CELL_DIFFERENTIATION	40	0	0	1	1	1	1
GOBP_POSITIVE_REGULATION_OF_MITOPHAGY	6	0	0	1	1	1	1
GOBP_REGULATION_OF_MITOPHAGY	12	0	0	1	1	1	1
GOBP_ICOSANOID_CATABOLIC_PROCESS	8	0	0	1	1	1	1
GOBP_POSITIVE_REGULATION_OF_TRANSCRIPTION_FROM_RNA_POLYMERASE_II_PROMOTER_INVOLVED_IN_CELLULAR_RESPONSE_TO_CHEMICAL_STIMULUS	19	0	0	1	1	1	1
GOBP_REGULATION_OF_ENDOTHELIAL_TUBE_MORPHOGENESIS	5	0	0	1	1	1	1
GOBP_NEGATIVE_REGULATION_OF_CELLULAR_SENESCENCE	22	0	0	1	1	1	1
GOBP_ETHER_BIOSYNTHETIC_PROCESS	11	0	0	1	1	1	1
GOBP_REGULATION_OF_LYMPHANGIOGENESIS	5	0	0	1	1	1	1
GOBP_PYRUVATE_TRANSMEMBRANE_TRANSPORT	6	0	0	1	1	1	1
GOBP_REGULATION_OF_TETRAPYRROLE_METABOLIC_PROCESS	8	0	0	1	1	1	1
GOBP_POSITIVE_REGULATION_OF_CELLULAR_SENESCENCE	11	0	0	1	1	1	1
GOBP_REGULATION_OF_HEART_MORPHOGENESIS	11	0	0	1	1	1	1
GOBP_POSITIVE_REGULATION_OF_DEFENSE_RESPONSE_TO_BACTERIUM	13	0	0	1	1	1	1
GOBP_POSITIVE_REGULATION_OF_EXTRACELLULAR_MATRIX_ASSEMBLY	11	0	0	1	1	1	1
GOBP_POSITIVE_REGULATION_OF_ERBB_SIGNALING_PATHWAY	38	0	0	1	1	1	1
GOBP_POSITIVE_REGULATION_OF_MITOCHONDRIAL_OUTER_MEMBRANE_PERMEABILIZATION_INVOLVED_IN_APOPTOTIC_SIGNALING_PATHWAY	11	0	0	1	1	1	1
GOBP_NEGATIVE_REGULATION_OF_MITOCHONDRIAL_OUTER_MEMBRANE_PERMEABILIZATION_INVOLVED_IN_APOPTOTIC_SIGNALING_PATHWAY	14	0	0	1	1	1	1
GOBP_NEGATIVE_REGULATION_OF_SKELETAL_MUSCLE_CELL_DIFFERENTIATION	5	0	0	1	1	1	1
GOBP_REGULATION_OF_MITOCHONDRIAL_OUTER_MEMBRANE_PERMEABILIZATION_INVOLVED_IN_APOPTOTIC_SIGNALING_PATHWAY	25	0	0	1	1	1	1
GOBP_POSITIVE_REGULATION_OF_SKELETAL_MUSCLE_CELL_DIFFERENTIATION	5	0	0	1	1	1	1
GOBP_NEGATIVE_REGULATION_OF_CALCIUM_ION_TRANSMEMBRANE_TRANSPORTER_ACTIVITY	35	0	0	1	1	1	1
GOBP_NEGATIVE_REGULATION_OF_RESPONSE_TO_DNA_DAMAGE_STIMULUS	71	0	0	1	1	1	1
GOBP_MITOCHONDRIAL_RNA_MODIFICATION	8	0	0	1	1	1	1
GOBP_REGULATION_OF_RESPONSE_TO_REACTIVE_OXYGEN_SPECIES	30	0	0	1	1	1	1
GOBP_REGULATION_OF_MEMBRANE_DEPOLARIZATION_DURING_CARDIAC_MUSCLE_CELL_ACTION_POTENTIAL	4	0	0	1	1	1	1
GOBP_POSITIVE_REGULATION_OF_P38MAPK_CASCADE	28	0	0	1	1	1	1
GOBP_REGULATION_OF_P38MAPK_CASCADE	43	0	0	1	1	1	1
GOBP_POSITIVE_REGULATION_OF_RESPONSE_TO_DNA_DAMAGE_STIMULUS	151	0	0	1	1	1	1
GOBP_REGULATION_OF_PHOSPHOLIPASE_C_ACTIVATING_G_PROTEIN_COUPLED_RECEPTOR_SIGNALING_PATHWAY	5	0	0	1	1	1	1
GOBP_ACETATE_ESTER_METABOLIC_PROCESS	6	0	0	1	1	1	1
GOBP_REGULATION_OF_RESPONSE_TO_DRUG	2	0	0	1	1	1	1
GOBP_REGULATION_OF_ENDOTHELIAL_CELL_CHEMOTAXIS	21	0	0	1	1	1	1
GOBP_NEGATIVE_REGULATION_OF_ENDOTHELIAL_CELL_CHEMOTAXIS	4	0	0	1	1	1	1
GOBP_POSITIVE_REGULATION_OF_VASCULAR_ENDOTHELIAL_GROWTH_FACTOR_SIGNALING_PATHWAY	7	0	0	1	1	1	1
GOBP_NEGATIVE_REGULATION_OF_RESPONSE_TO_REACTIVE_OXYGEN_SPECIES	15	0	0	1	1	1	1
GOBP_POSITIVE_REGULATION_OF_RESPONSE_TO_REACTIVE_OXYGEN_SPECIES	6	0	0	1	1	1	1
GOBP_REGULATION_OF_SKELETAL_MUSCLE_CELL_DIFFERENTIATION	18	0	0	1	1	1	1
GOBP_NEGATIVE_REGULATION_OF_ERBB_SIGNALING_PATHWAY	31	0	0	1	1	1	1
GOBP_REGULATION_OF_STEROID_HORMONE_SECRETION	22	0	0	1	1	1	1
GOBP_NEURAL_CREST_CELL_MIGRATION_INVOLVED_IN_AUTONOMIC_NERVOUS_SYSTEM_DEVELOPMENT	6	0	0	1	1	1	1
GOBP_POSITIVE_REGULATION_OF_TROPHOBLAST_CELL_MIGRATION	6	0	0	1	1	1	1
GOBP_NEGATIVE_REGULATION_OF_TROPHOBLAST_CELL_MIGRATION	6	0	0	1	1	1	1
GOBP_PRIMARY_AMINO_COMPOUND_BIOSYNTHETIC_PROCESS	5	0	0	1	1	1	1
GOBP_POSITIVE_REGULATION_OF_STEROID_HORMONE_SECRETION	11	0	0	1	1	1	1
GOBP_INSULIN_METABOLIC_PROCESS	14	0	0	1	1	1	1
GOBP_REGULATION_OF_CORTICOSTEROID_HORMONE_SECRETION	16	0	0	1	1	1	1
GOBP_POSITIVE_REGULATION_OF_CORTICOSTEROID_HORMONE_SECRETION	7	0	0	1	1	1	1
GOBP_REGULATION_OF_GLUCOCORTICOID_SECRETION	10	0	0	1	1	1	1
GOBP_NEGATIVE_REGULATION_OF_SIGNAL_TRANSDUCTION_IN_ABSENCE_OF_LIGAND	35	0	0	1	1	1	1
GOBP_POSITIVE_REGULATION_OF_AUTOPHAGOSOME_MATURATION	7	0	0	1	1	1	1
GOBP_NEGATIVE_REGULATION_OF_AUTOPHAGOSOME_MATURATION	4	0	0	1	1	1	1
GOBP_REGULATION_OF_AUTOPHAGOSOME_MATURATION	16	0	0	1	1	1	1
GOBP_REGULATION_OF_PRO_B_CELL_DIFFERENTIATION	8	0	0	1	1	1	1
GOBP_REGULATION_OF_FOREBRAIN_NEURON_DIFFERENTIATION	5	0	0	1	1	1	1
GOBP_GLUCOSAMINE_CONTAINING_COMPOUND_CATABOLIC_PROCESS	9	0	0	1	1	1	1
GOBP_GLUCOSAMINE_CONTAINING_COMPOUND_METABOLIC_PROCESS	23	0	0	1	1	1	1
GOBP_REGULATION_OF_EXTRACELLULAR_MATRIX_ASSEMBLY	16	0	0	1	1	1	1
GOBP_POSITIVE_REGULATION_OF_EXTRINSIC_APOPTOTIC_SIGNALING_PATHWAY_IN_ABSENCE_OF_LIGAND	10	0	0	1	1	1	1
GOBP_REGULATION_OF_PHOSPHATIDYLCHOLINE_METABOLIC_PROCESS	10	0	0	1	1	1	1
GOBP_REGULATION_OF_INTRINSIC_APOPTOTIC_SIGNALING_PATHWAY	158	0	0	1	1	1	1
GOCC_NUCLEOSOME	37	0	0	1	1	1	1
GOBP_NEGATIVE_REGULATION_OF_CALCINEURIN_MEDIATED_SIGNALING	14	0	0	1	1	1	1
GOCC_EUCHROMATIN	46	0	0	1	1	1	1
GOBP_REGULATION_OF_CELLULAR_RESPONSE_TO_OSMOTIC_STRESS	13	0	0	1	1	1	1
GOCC_HETEROCHROMATIN	73	0	0	1	1	1	1
GOCC_CONDENSED_CHROMOSOME	248	0	0	1	1	1	1
GOBP_PROTEIN_MATURATION_BY_4FE_4S_CLUSTER_TRANSFER	3	0	0	1	1	1	1
GOCC_CONDENSED_NUCLEAR_CHROMOSOME	74	0	0	1	1	1	1
GOCC_CHROMOSOME_TELOMERIC_REGION	136	0	0	1	1	1	1
GOCC_CONDENSIN_COMPLEX	8	0	0	1	1	1	1
GOBP_REGULATION_OF_INFLAMMATORY_RESPONSE_TO_WOUNDING	5	0	0	1	1	1	1
GOBP_INTESTINAL_HEXOSE_ABSORPTION	5	0	0	1	1	1	1
GOBP_MITOTIC_NUCLEAR_MEMBRANE_ORGANIZATION	9	0	0	1	1	1	1
GOBP_VASCULAR_ENDOTHELIAL_CELL_PROLIFERATION	26	0	0	1	1	1	1
GOBP_NEUROTRANSMITTER_RECEPTOR_LOCALIZATION_TO_POSTSYNAPTIC_SPECIALIZATION_MEMBRANE	25	0	0	1	1	1	1
GOBP_AXO_DENDRITIC_PROTEIN_TRANSPORT	9	0	0	1	1	1	1
GOCC_CENTRAL_ELEMENT	8	0	0	1	1	1	1
GOCC_SEX_CHROMOSOME	25	0	0	1	1	1	1
GOCC_LATERAL_ELEMENT	11	0	0	1	1	1	1
GOCC_CONDENSED_CHROMOSOME_CENTROMERIC_REGION	157	0	0	1	1	1	1
GOCC_CHROMOSOME_CENTROMERIC_REGION	217	0	0	1	1	1	1
GOBP_AMINOACYL_TRNA_METABOLISM_INVOLVED_IN_TRANSLATIONAL_FIDELITY	8	0	0	1	1	1	1
GOCC_THO_COMPLEX	6	0	0	1	1	1	1
GOCC_PHAGOPHORE_ASSEMBLY_SITE	32	0	0	1	1	1	1
GOBP_METHYLGUANOSINE_CAP_DECAPPING	14	0	0	1	1	1	1
GOBP_RNA_DECAPPING	17	0	0	1	1	1	1
GOBP_REGULATION_OF_LIPID_TRANSPORTER_ACTIVITY	4	0	0	1	1	1	1
GOBP_POSITIVE_REGULATION_OF_ANIMAL_ORGAN_MORPHOGENESIS	34	0	0	1	1	1	1
GOBP_MRNA_ALTERNATIVE_POLYADENYLATION	4	0	0	1	1	1	1
GOCC_EKC_KEOPS_COMPLEX	4	0	0	1	1	1	1
GOCC_AUTOPHAGOSOME_MEMBRANE	49	0	0	1	1	1	1
GOBP_CELLULAR_DETOXIFICATION_OF_ALDEHYDE	9	0	0	1	1	1	1
GOBP_HIPPOCAMPAL_NEURON_APOPTOTIC_PROCESS	7	0	0	1	1	1	1
GOCC_PROTEASOME_COMPLEX	59	0	0	1	1	1	1
GOBP_CARDIAC_MUSCLE_MYOBLAST_PROLIFERATION	3	0	0	1	1	1	1
GOBP_REGULATION_OF_ACTOMYOSIN_STRUCTURE_ORGANIZATION	96	0	0	1	1	1	1
GOBP_REGULATION_OF_BASEMENT_MEMBRANE_ORGANIZATION	11	0	0	1	1	1	1
GOBP_PURINE_RIBONUCLEOTIDE_SALVAGE	8	0	0	1	1	1	1
GOBP_PROTEIN_DNA_COVALENT_CROSS_LINKING_REPAIR	6	0	0	1	1	1	1
GOBP_REGULATION_OF_GLUTAMATE_RECEPTOR_CLUSTERING	6	0	0	1	1	1	1
GOCC_GLYCOSYLPHOSPHATIDYLINOSITOL_N_ACETYLGLUCOSAMINYLTRANSFERASE_GPI_GNT_COMPLEX	7	0	0	1	1	1	1
GOCC_X_CHROMOSOME	6	0	0	1	1	1	1
GOBP_POSITIVE_REGULATION_OF_PLASMA_MEMBRANE_BOUNDED_CELL_PROJECTION_ASSEMBLY	101	0	0	1	1	1	1
GOCC_ORIGIN_RECOGNITION_COMPLEX	9	0	0	1	1	1	1
GOCC_SWR1_COMPLEX	13	0	0	1	1	1	1
GOCC_OUTER_DENSE_FIBER	4	0	0	1	1	1	1
GOBP_POSTSYNAPTIC_CYTOSKELETON_ORGANIZATION	12	0	0	1	1	1	1
GOCC_MICROFIBRIL	13	0	0	1	1	1	1
GOCC_CORNIFIED_ENVELOPE	58	0	0	1	1	1	1
GOCC_GRANULAR_COMPONENT	7	0	0	1	1	1	1
GOCC_MALE_GERM_CELL_NUCLEUS	48	0	0	1	1	1	1
GOCC_FEMALE_GERM_CELL_NUCLEUS	14	0	0	1	1	1	1
GOCC_RUFFLE	176	0	0	1	1	1	1
GOCC_VOLTAGE_GATED_SODIUM_CHANNEL_COMPLEX	8	0	0	1	1	1	1
GOCC_SEX_CHROMATIN	4	0	0	1	1	1	1
GOCC_BARR_BODY	2	0	0	1	1	1	1
GOCC_XY_BODY	13	0	0	1	1	1	1
GOCC_PHOTORECEPTOR_OUTER_SEGMENT	91	0	0	1	1	1	1
GOBP_REGULATION_OF_POSTSYNAPTIC_NEUROTRANSMITTER_RECEPTOR_INTERNALIZATION	16	0	0	1	1	1	1
GOBP_MICROTUBULE_BASED_PROTEIN_TRANSPORT	13	0	0	1	1	1	1
GOBP_TRNA_5_END_PROCESSING	15	0	0	1	1	1	1
GOCC_PHAGOCYTIC_CUP	26	0	0	1	1	1	1
GOBP_ION_CHANNEL_MODULATING_G_PROTEIN_COUPLED_RECEPTOR_SIGNALING_PATHWAY	11	0	0	1	1	1	1
GOBP_REGULATION_OF_MODIFICATION_OF_POSTSYNAPTIC_STRUCTURE	7	0	0	1	1	1	1
GOCC_PAM_COMPLEX_TIM23_ASSOCIATED_IMPORT_MOTOR	5	0	0	1	1	1	1
GOCC_PRP19_COMPLEX	13	0	0	1	1	1	1
GOBP_ACTIN_FILAMENT_BASED_TRANSPORT	21	0	0	1	1	1	1
GOBP_PROTEIN_LOCALIZATION_TO_AXON	9	0	0	1	1	1	1
GOCC_ESCRT_I_COMPLEX	11	0	0	1	1	1	1
GOCC_ER_UBIQUITIN_LIGASE_COMPLEX	8	0	0	1	1	1	1
GOBP_NEUROTRANSMITTER_RECEPTOR_INTERNALIZATION	30	0	0	1	1	1	1
GOCC_HRD1P_UBIQUITIN_LIGASE_ERAD_L_COMPLEX	6	0	0	1	1	1	1
GOCC_SPINDLE_POLE	161	0	0	1	1	1	1
GOCC_EQUATORIAL_MICROTUBULE_ORGANIZING_CENTER	5	0	0	1	1	1	1
GOCC_GAMMA_TUBULIN_RING_COMPLEX	7	0	0	1	1	1	1
GOCC_P_BODY	93	0	0	1	1	1	1
GOBP_MAINTENANCE_OF_POSTSYNAPTIC_DENSITY_STRUCTURE	5	0	0	1	1	1	1
GOCC_INNER_KINETOCHORE	6	0	0	1	1	1	1
GOBP_MAINTENANCE_OF_SYNAPSE_STRUCTURE	26	0	0	1	1	1	1
GOBP_TRANS_SYNAPTIC_SIGNALING_MODULATING_SYNAPTIC_TRANSMISSION	10	0	0	1	1	1	1
GOBP_TRANS_SYNAPTIC_SIGNALING_BY_TRANS_SYNAPTIC_COMPLEX	8	0	0	1	1	1	1
GOBP_TRANS_SYNAPTIC_SIGNALING_BY_LIPID	7	0	0	1	1	1	1
GOBP_SYNAPTIC_SIGNALING_VIA_NEUROPEPTIDE	6	0	0	1	1	1	1
GOBP_SYNAPTIC_VESICLE_ENDOSOMAL_PROCESSING	7	0	0	1	1	1	1
GOBP_POSTSYNAPSE_TO_NUCLEUS_SIGNALING_PATHWAY	7	0	0	1	1	1	1
GOCC_OUTER_KINETOCHORE	13	0	0	1	1	1	1
GOBP_REGULATION_OF_CARDIAC_MUSCLE_CELL_MEMBRANE_REPOLARIZATION	24	0	0	1	1	1	1
GOCC_TRANSCRIPTION_EXPORT_COMPLEX	10	0	0	1	1	1	1
GOCC_ORGANELLAR_RIBOSOME	86	0	0	1	1	1	1
GOCC_CYCLIN_DEPENDENT_PROTEIN_KINASE_HOLOENZYME_COMPLEX	48	0	0	1	1	1	1
GOCC_RNA_POLYMERASE_I_TRANSCRIPTION_REGULATOR_COMPLEX	5	0	0	1	1	1	1
GOBP_POSITIVE_REGULATION_OF_NEUROINFLAMMATORY_RESPONSE	14	0	0	1	1	1	1
GOBP_REGULATION_OF_NEUROINFLAMMATORY_RESPONSE	33	0	0	1	1	1	1
GOCC_SAGA_COMPLEX	22	0	0	1	1	1	1
GOBP_REGULATION_OF_DEACETYLASE_ACTIVITY	11	0	0	1	1	1	1
GOBP_POSITIVE_REGULATION_OF_NEURON_PROJECTION_ARBORIZATION	8	0	0	1	1	1	1
GOBP_REGULATION_OF_NEURON_PROJECTION_ARBORIZATION	15	0	0	1	1	1	1
GOBP_REGULATION_OF_SPONTANEOUS_SYNAPTIC_TRANSMISSION	5	0	0	1	1	1	1
GOCC_NUCLEOTIDE_EXCISION_REPAIR_COMPLEX	11	0	0	1	1	1	1
GOBP_DISRUPTION_OF_CELLULAR_COMPONENT_OF_ANOTHER_ORGANISM	6	0	0	1	1	1	1
GOBP_CELL_SURFACE_TOLL_LIKE_RECEPTOR_SIGNALING_PATHWAY	45	0	0	1	1	1	1
GOBP_ENDOLYSOSOMAL_TOLL_LIKE_RECEPTOR_SIGNALING_PATHWAY	38	0	0	1	1	1	1
GOCC_TRANSCRIPTION_FACTOR_TFIIIC_COMPLEX	6	0	0	1	1	1	1
GOBP_DNA_REPAIR_DEPENDENT_CHROMATIN_REMODELING	6	0	0	1	1	1	1
GOBP_REGULATION_OF_NCRNA_TRANSCRIPTION	20	0	0	1	1	1	1
GOBP_CONSTITUTIVE_HETEROCHROMATIN_FORMATION	10	0	0	1	1	1	1
GOCC_GOLGI_CIS_CISTERNA	27	0	0	1	1	1	1
GOCC_GOLGI_TRANS_CISTERNA	10	0	0	1	1	1	1
GOBP_MULTICELLULAR_ORGANISMAL_LEVEL_CHEMICAL_HOMEOSTASIS	55	0	0	1	1	1	1
GOBP_LIPOXIN_METABOLIC_PROCESS	5	0	0	1	1	1	1
GOBP_MALONYL_COA_METABOLIC_PROCESS	6	0	0	1	1	1	1
GOBP_REGULATION_OF_CAVEOLIN_MEDIATED_ENDOCYTOSIS	6	0	0	1	1	1	1
GOBP_CELL_CELL_JUNCTION_DISASSEMBLY	5	0	0	1	1	1	1
GOBP_CELL_JUNCTION_DISASSEMBLY	27	0	0	1	1	1	1
GOBP_NEGATIVE_REGULATION_OF_INTRINSIC_APOPTOTIC_SIGNALING_PATHWAY	92	0	0	1	1	1	1
GOBP_NEGATIVE_REGULATION_OF_CELL_SUBSTRATE_JUNCTION_ORGANIZATION	17	0	0	1	1	1	1
GOBP_POSITIVE_REGULATION_OF_CELL_SUBSTRATE_JUNCTION_ORGANIZATION	31	0	0	1	1	1	1
GOBP_POSITIVE_REGULATION_OF_INTRINSIC_APOPTOTIC_SIGNALING_PATHWAY	55	0	0	1	1	1	1
GOBP_REGULATION_OF_PHOSPHATIDYLCHOLINE_BIOSYNTHETIC_PROCESS	5	0	0	1	1	1	1
GOBP_NEGATIVE_REGULATION_OF_CHROMOSOME_ORGANIZATION	89	0	0	1	1	1	1
GOBP_REGULATION_OF_STORE_OPERATED_CALCIUM_ENTRY	12	0	0	1	1	1	1
GOBP_NEGATIVE_REGULATION_OF_CATION_CHANNEL_ACTIVITY	41	0	0	1	1	1	1
GOBP_REGULATION_OF_CYSTEINE_TYPE_ENDOPEPTIDASE_ACTIVITY_INVOLVED_IN_APOPTOTIC_SIGNALING_PATHWAY	17	0	0	1	1	1	1
GOBP_NEGATIVE_REGULATION_OF_CYSTEINE_TYPE_ENDOPEPTIDASE_ACTIVITY_INVOLVED_IN_APOPTOTIC_SIGNALING_PATHWAY	7	0	0	1	1	1	1
GOBP_PROTEIN_LOCALIZATION_TO_CELL_CELL_JUNCTION	20	0	0	1	1	1	1
GOBP_POSITIVE_REGULATION_OF_CYSTEINE_TYPE_ENDOPEPTIDASE_ACTIVITY_INVOLVED_IN_APOPTOTIC_SIGNALING_PATHWAY	10	0	0	1	1	1	1
GOBP_AMYLOID_BETA_CLEARANCE_BY_CELLULAR_CATABOLIC_PROCESS	8	0	0	1	1	1	1
GOBP_AMYLOID_BETA_CLEARANCE_BY_TRANSCYTOSIS	7	0	0	1	1	1	1
GOBP_NEGATIVE_REGULATION_OF_NEUROINFLAMMATORY_RESPONSE	13	0	0	1	1	1	1
GOBP_REGULATION_OF_CYSTEINE_TYPE_ENDOPEPTIDASE_ACTIVITY_INVOLVED_IN_EXECUTION_PHASE_OF_APOPTOSIS	6	0	0	1	1	1	1
GOBP_REGULATION_OF_BMP_SECRETION	0	0	0	1	1	1	1
GOBP_FACULTATIVE_HETEROCHROMATIN_FORMATION	42	0	0	1	1	1	1
GOBP_NON_MEMBRANE_BOUNDED_ORGANELLE_ASSEMBLY	382	0	0	1	1	1	1
GOBP_RADIAL_GLIA_GUIDED_PYRAMIDAL_NEURON_MIGRATION	6	0	0	1	1	1	1
GOBP_INFLAMMASOME_COMPLEX_ASSEMBLY	34	0	0	1	1	1	1
GOBP_LIPID_DROPLET_FORMATION	12	0	0	1	1	1	1
GOBP_MITOCHONDRIAL_ADP_TRANSMEMBRANE_TRANSPORT	5	0	0	1	1	1	1
GOBP_L_ASPARTATE_IMPORT_ACROSS_PLASMA_MEMBRANE	6	0	0	1	1	1	1
GOBP_SPERM_MITOCHONDRIAL_SHEATH_ASSEMBLY	4	0	0	1	1	1	1
GOBP_SPERM_FLAGELLUM_ASSEMBLY	25	0	0	1	1	1	1
GOBP_REGULATION_OF_PIGMENTATION	15	0	0	1	1	1	1
GOCC_VACUOLAR_PROTON_TRANSPORTING_V_TYPE_ATPASE_V0_DOMAIN	10	0	0	1	1	1	1
GOBP_HYDROCARBON_METABOLIC_PROCESS	6	0	0	1	1	1	1
GOBP_MUCOCILIARY_CLEARANCE	4	0	0	1	1	1	1
GOBP_TIGHT_JUNCTION_ORGANIZATION	76	0	0	1	1	1	1
GOBP_REGULATION_OF_BILE_ACID_SECRETION	5	0	0	1	1	1	1
GOBP_REGULATION_OF_FOCAL_ADHESION_DISASSEMBLY	6	0	0	1	1	1	1
GOBP_CELL_SUBSTRATE_JUNCTION_DISASSEMBLY	8	0	0	1	1	1	1
GOCC_NUCLEAR_CHROMOSOME	212	0	0	1	1	1	1
GOCC_PERICENTRIOLAR_MATERIAL	21	0	0	1	1	1	1
GOBP_POSITIVE_REGULATION_OF_COLD_INDUCED_THERMOGENESIS	98	0	0	1	1	1	1
GOBP_RESPONSE_TO_ZINC_ION_STARVATION	9	0	0	1	1	1	1
GOCC_COMMITMENT_COMPLEX	5	0	0	1	1	1	1
GOCC_MITOCHONDRIAL_PROTON_TRANSPORTING_ATP_SYNTHASE_COMPLEX_COUPLING_FACTOR_F_O	0	0	0	1	1	1	1
GOBP_CELLULAR_RESPONSE_TO_OXIDISED_LOW_DENSITY_LIPOPROTEIN_PARTICLE_STIMULUS	11	0	0	1	1	1	1
GOCC_FEMALE_PRONUCLEUS	9	0	0	1	1	1	1
GOCC_CYTOPLASMIC_EXOSOME_RNASE_COMPLEX	15	0	0	1	1	1	1
GOBP_EXTRACELLULAR_VESICLE_BIOGENESIS	24	0	0	1	1	1	1
GOBP_UBIQUITIN_DEPENDENT_PROTEIN_CATABOLIC_PROCESS_VIA_THE_C_END_DEGRON_RULE_PATHWAY	9	0	0	1	1	1	1
GOBP_GRANZYME_MEDIATED_PROGRAMMED_CELL_DEATH_SIGNALING_PATHWAY	7	0	0	1	1	1	1
GOBP_INTEGRATED_STRESS_RESPONSE_SIGNALING	40	0	0	1	1	1	1
GOCC_EXOCYST	13	0	0	1	1	1	1
GOBP_ANTIVIRAL_INNATE_IMMUNE_RESPONSE	23	0	0	1	1	1	1
GOBP_ANTIBACTERIAL_INNATE_IMMUNE_RESPONSE	4	0	0	1	1	1	1
GOCC_NUCLEAR_UBIQUITIN_LIGASE_COMPLEX	43	0	0	1	1	1	1
GOBP_CYCLIC_GMP_AMP_TRANSMEMBRANE_IMPORT_ACROSS_PLASMA_MEMBRANE	5	0	0	1	1	1	1
GOBP_LIPID_IMPORT_INTO_CELL	16	0	0	1	1	1	1
GOBP_LIPID_EXPORT_FROM_CELL	46	0	0	1	1	1	1
GOCC_CYTOPLASMIC_UBIQUITIN_LIGASE_COMPLEX	11	0	0	1	1	1	1
GOBP_AMINOPHOSPHOLIPID_TRANSLOCATION	7	0	0	1	1	1	1
GOCC_PROTEIN_PHOSPHATASE_TYPE_2A_COMPLEX	16	0	0	1	1	1	1
GOBP_REGULATION_PROTEIN_CATABOLIC_PROCESS_AT_SYNAPSE	4	0	0	1	1	1	1
GOBP_REGULATION_OF_TRANSLATION_AT_SYNAPSE	6	0	0	1	1	1	1
GOCC_PROTEIN_PHOSPHATASE_TYPE_1_COMPLEX	19	0	0	1	1	1	1
GOBP_REGULATION_OF_LONG_CHAIN_FATTY_ACID_IMPORT_INTO_CELL	7	0	0	1	1	1	1
GOBP_OLIGOPEPTIDE_IMPORT_ACROSS_PLASMA_MEMBRANE	5	0	0	1	1	1	1
GOCC_RIBONUCLEASE_MRP_COMPLEX	9	0	0	1	1	1	1
GOCC_NUCLEAR_EXOSOME_RNASE_COMPLEX	12	0	0	1	1	1	1
GOBP_POSITIVE_REGULATION_OF_CARDIAC_MUSCLE_CONTRACTION	8	0	0	1	1	1	1
GOBP_MITOCHONDRIAL_GENOME_MAINTENANCE	30	0	0	1	1	1	1
GOBP_BRANCHING_INVOLVED_IN_SALIVARY_GLAND_MORPHOGENESIS	21	0	0	1	1	1	1
GOBP_NEGATIVE_REGULATION_OF_GLUTAMATE_SECRETION	5	0	0	1	1	1	1
GOBP_POSITIVE_REGULATION_OF_GLUTAMATE_SECRETION	11	0	0	1	1	1	1
GOBP_SCHWANN_CELL_DEVELOPMENT	29	0	0	1	1	1	1
GOBP_REGULATION_OF_NEURON_MATURATION	8	0	0	1	1	1	1
GOBP_SCHWANN_CELL_DIFFERENTIATION	35	0	0	1	1	1	1
GOBP_NEURAL_CREST_CELL_FATE_COMMITMENT	6	0	0	1	1	1	1
GOBP_MESENCHYMAL_CELL_DEVELOPMENT	6	0	0	1	1	1	1
GOBP_NEURAL_CREST_FORMATION	15	0	0	1	1	1	1
GOBP_NEUROBLAST_DIFFERENTIATION	6	0	0	1	1	1	1
GOBP_NEGATIVE_REGULATION_OF_GLIOGENESIS	42	0	0	1	1	1	1
GOBP_PERIPHERAL_NERVOUS_SYSTEM_AXON_REGENERATION	7	0	0	1	1	1	1
GOBP_SCHWANN_CELL_PROLIFERATION	9	0	0	1	1	1	1
GOBP_MICROGLIA_DIFFERENTIATION	7	0	0	1	1	1	1
GOBP_OLIGODENDROCYTE_DEVELOPMENT	44	0	0	1	1	1	1
GOBP_ASTROCYTE_DEVELOPMENT	40	0	0	1	1	1	1
GOBP_REGULATION_OF_TRANSLATIONAL_INITIATION_BY_EIF2_ALPHA_PHOSPHORYLATION	11	0	0	1	1	1	1
GOBP_FREE_UBIQUITIN_CHAIN_POLYMERIZATION	8	0	0	1	1	1	1
GOBP_UBIQUITIN_RECYCLING	12	0	0	1	1	1	1
GOBP_NEGATIVE_REGULATION_OF_SMAD_PROTEIN_COMPLEX_ASSEMBLY	5	0	0	1	1	1	1
GOBP_REGULATION_OF_SMAD_PROTEIN_COMPLEX_ASSEMBLY	6	0	0	1	1	1	1
GOBP_NEGATIVE_REGULATION_OF_LOW_DENSITY_LIPOPROTEIN_PARTICLE_CLEARANCE	8	0	0	1	1	1	1
GOBP_REGULATION_OF_LOW_DENSITY_LIPOPROTEIN_PARTICLE_CLEARANCE	15	0	0	1	1	1	1
GOBP_POSITIVE_REGULATION_OF_LIPOPROTEIN_PARTICLE_CLEARANCE	6	0	0	1	1	1	1
GOBP_GAMMA_AMINOBUTYRIC_ACID_SECRETION	12	0	0	1	1	1	1
GOBP_REGULATION_OF_GAMMA_AMINOBUTYRIC_ACID_SECRETION	8	0	0	1	1	1	1
GOBP_REGULATION_OF_EPINEPHRINE_SECRETION	7	0	0	1	1	1	1
GOBP_REGULATION_OF_SEROTONIN_SECRETION	7	0	0	1	1	1	1
GOBP_REGULATION_OF_SKELETAL_MUSCLE_CELL_PROLIFERATION	15	0	0	1	1	1	1
GOBP_SKELETAL_MUSCLE_CELL_PROLIFERATION	20	0	0	1	1	1	1
GOBP_STRIATED_MUSCLE_CELL_PROLIFERATION	67	0	0	1	1	1	1
GOBP_RESPONSE_TO_MUSCLE_ACTIVITY	19	0	0	1	1	1	1
GOBP_URINARY_TRACT_SMOOTH_MUSCLE_CONTRACTION	10	0	0	1	1	1	1
GOBP_SKELETAL_MUSCLE_SATELLITE_CELL_PROLIFERATION	14	0	0	1	1	1	1
GOBP_SKELETAL_MUSCLE_SATELLITE_CELL_MAINTENANCE_INVOLVED_IN_SKELETAL_MUSCLE_REGENERATION	4	0	0	1	1	1	1
GOBP_URINARY_BLADDER_SMOOTH_MUSCLE_CONTRACTION	8	0	0	1	1	1	1
GOBP_GASTRO_INTESTINAL_SYSTEM_SMOOTH_MUSCLE_CONTRACTION	11	0	0	1	1	1	1
GOBP_INTESTINE_SMOOTH_MUSCLE_CONTRACTION	8	0	0	1	1	1	1
GOBP_RESPONSE_TO_ACTIVITY	65	0	0	1	1	1	1
GOBP_NEGATIVE_REGULATION_OF_LIPOPROTEIN_PARTICLE_CLEARANCE	11	0	0	1	1	1	1
GOBP_TONIC_SMOOTH_MUSCLE_CONTRACTION	11	0	0	1	1	1	1
GOBP_SKELETAL_MUSCLE_SATELLITE_CELL_DIFFERENTIATION	8	0	0	1	1	1	1
GOBP_REGULATION_OF_SOMITOGENESIS	6	0	0	1	1	1	1
GOBP_SMOOTH_MUSCLE_ADAPTATION	4	0	0	1	1	1	1
GOBP_NEGATIVE_REGULATION_OF_MUSCLE_ADAPTATION	9	0	0	1	1	1	1
GOBP_NEGATIVE_REGULATION_OF_MUSCLE_HYPERTROPHY	29	0	0	1	1	1	1
GOBP_SKELETAL_MUSCLE_ATROPHY	5	0	0	1	1	1	1
GOBP_REGULATION_OF_SKELETAL_MUSCLE_CONTRACTION_BY_CALCIUM_ION_SIGNALING	5	0	0	1	1	1	1
GOBP_SKELETAL_MUSCLE_SATELLITE_CELL_ACTIVATION	8	0	0	1	1	1	1
GOBP_POSITIVE_REGULATION_OF_PHOSPHATIDYLINOSITOL_3_KINASE_SIGNALING	80	0	0	1	1	1	1
GOBP_NEGATIVE_REGULATION_OF_PHOSPHATIDYLINOSITOL_3_KINASE_SIGNALING	12	0	0	1	1	1	1
GOBP_NEGATIVE_REGULATION_OF_SEROTONIN_SECRETION	5	0	0	1	1	1	1
GOBP_REGULATION_OF_SKELETAL_MUSCLE_CONTRACTION	14	0	0	1	1	1	1
GOBP_REGULATION_OF_LIPOPROTEIN_PARTICLE_CLEARANCE	21	0	0	1	1	1	1
GOBP_POSITIVE_REGULATION_OF_HIGH_DENSITY_LIPOPROTEIN_PARTICLE_CLEARANCE	3	0	0	1	1	1	1
GOBP_REGULATION_OF_HIGH_DENSITY_LIPOPROTEIN_PARTICLE_CLEARANCE	4	0	0	1	1	1	1
GOBP_POSITIVE_REGULATION_OF_LIPID_STORAGE	24	0	0	1	1	1	1
GOBP_REGULATION_OF_LIPID_STORAGE	49	0	0	1	1	1	1
GOBP_CHOLESTEROL_STORAGE	18	0	0	1	1	1	1
GOBP_POSITIVE_REGULATION_OF_CHOLESTEROL_EFFLUX	26	0	0	1	1	1	1
GOBP_REGULATION_OF_CHOLESTEROL_EFFLUX	36	0	0	1	1	1	1
GOBP_NEGATIVE_REGULATION_OF_TRIGLYCERIDE_BIOSYNTHETIC_PROCESS	3	0	0	1	1	1	1
GOBP_POSITIVE_REGULATION_OF_TRIGLYCERIDE_BIOSYNTHETIC_PROCESS	14	0	0	1	1	1	1
GOBP_REGULATION_OF_TRIGLYCERIDE_BIOSYNTHETIC_PROCESS	20	0	0	1	1	1	1
GOBP_POSITIVE_REGULATION_OF_PATHWAY_RESTRICTED_SMAD_PROTEIN_PHOSPHORYLATION	50	0	0	1	1	1	1
GOBP_RETINA_LAYER_FORMATION	24	0	0	1	1	1	1
GOBP_POSITIVE_REGULATION_OF_KERATINOCYTE_PROLIFERATION	14	0	0	1	1	1	1
GOBP_POSITIVE_REGULATION_OF_CHOLESTEROL_STORAGE	7	0	0	1	1	1	1
GOBP_REGULATION_OF_PROTEIN_ADP_RIBOSYLATION	6	0	0	1	1	1	1
GOBP_POSITIVE_REGULATION_OF_MYOTUBE_DIFFERENTIATION	13	0	0	1	1	1	1
GOBP_REGULATION_OF_MYOTUBE_DIFFERENTIATION	39	0	0	1	1	1	1
GOBP_POSITIVE_REGULATION_OF_GLUCOSE_TRANSMEMBRANE_TRANSPORT	41	0	0	1	1	1	1
GOBP_NEGATIVE_REGULATION_OF_CENTROSOME_DUPLICATION	11	0	0	1	1	1	1
GOBP_NEGATIVE_REGULATION_OF_MITOCHONDRION_ORGANIZATION	51	0	0	1	1	1	1
GOBP_REGULATION_OF_T_CELL_CHEMOTAXIS	16	0	0	1	1	1	1
GOBP_T_CELL_CHEMOTAXIS	27	0	0	1	1	1	1
GOBP_REGULATION_OF_SYNAPTIC_VESICLE_PRIMING	8	0	0	1	1	1	1
GOBP_NEGATIVE_REGULATION_OF_TUMOR_NECROSIS_FACTOR_MEDIATED_SIGNALING_PATHWAY	22	0	0	1	1	1	1
GOBP_REGULATION_OF_TUMOR_NECROSIS_FACTOR_MEDIATED_SIGNALING_PATHWAY	47	0	0	1	1	1	1
GOBP_NEGATIVE_REGULATION_OF_PEPTIDYL_THREONINE_PHOSPHORYLATION	17	0	0	1	1	1	1
GOBP_NEGATIVE_REGULATION_OF_MYOTUBE_DIFFERENTIATION	14	0	0	1	1	1	1
GOBP_NEGATIVE_REGULATION_OF_SKELETAL_MUSCLE_CELL_PROLIFERATION	5	0	0	1	1	1	1
GOBP_NEGATIVE_REGULATION_OF_CHOLESTEROL_STORAGE	9	0	0	1	1	1	1
GOBP_REGULATION_OF_SEQUESTERING_OF_TRIGLYCERIDE	15	0	0	1	1	1	1
GOBP_REGULATION_OF_MICROTUBULE_NUCLEATION	11	0	0	1	1	1	1
GOBP_REGULATION_OF_PHOSPHATE_TRANSPORT	6	0	0	1	1	1	1
GOBP_REGULATION_OF_GLUCAN_BIOSYNTHETIC_PROCESS	26	0	0	1	1	1	1
GOBP_MAGNESIUM_ION_HOMEOSTASIS	11	0	0	1	1	1	1
GOBP_NEGATIVE_REGULATION_OF_VITAMIN_D_BIOSYNTHETIC_PROCESS	5	0	0	1	1	1	1
GOBP_NEGATIVE_REGULATION_OF_CELL_CYCLE_PROCESS	281	0	0	1	1	1	1
GOBP_NEGATIVE_REGULATION_OF_TRANSCRIPTION_BY_COMPETITIVE_PROMOTER_BINDING	9	0	0	1	1	1	1
GOBP_POSITIVE_REGULATION_OF_NECROTIC_CELL_DEATH	15	0	0	1	1	1	1
GOBP_REGULATION_OF_NECROTIC_CELL_DEATH	40	0	0	1	1	1	1
GOBP_NEGATIVE_REGULATION_OF_MACROPHAGE_CYTOKINE_PRODUCTION	12	0	0	1	1	1	1
GOBP_MACROPHAGE_CYTOKINE_PRODUCTION	37	0	0	1	1	1	1
GOBP_NEGATIVE_REGULATION_OF_LIPID_STORAGE	20	0	0	1	1	1	1
GOBP_CELLULAR_COMPONENT_ASSEMBLY_INVOLVED_IN_MORPHOGENESIS	119	0	0	1	1	1	1
GOBP_POSITIVE_REGULATION_OF_MITOCHONDRIAL_MEMBRANE_POTENTIAL	9	0	0	1	1	1	1
GOBP_REGULATION_OF_VERY_LOW_DENSITY_LIPOPROTEIN_PARTICLE_CLEARANCE	4	0	0	1	1	1	1
GOBP_REGULATION_OF_ISOMERASE_ACTIVITY	7	0	0	1	1	1	1
GOBP_POSITIVE_REGULATION_OF_GLUCOSE_METABOLIC_PROCESS	38	0	0	1	1	1	1
GOBP_REGULATION_OF_GLUCOSE_METABOLIC_PROCESS	92	0	0	1	1	1	1
GOBP_REGULATION_OF_VERY_LOW_DENSITY_LIPOPROTEIN_PARTICLE_REMODELING	6	0	0	1	1	1	1
GOBP_POSITIVE_REGULATION_OF_TRIGLYCERIDE_CATABOLIC_PROCESS	8	0	0	1	1	1	1
GOBP_NEGATIVE_REGULATION_OF_TRIGLYCERIDE_CATABOLIC_PROCESS	5	0	0	1	1	1	1
GOBP_REGULATION_OF_TRIGLYCERIDE_CATABOLIC_PROCESS	13	0	0	1	1	1	1
GOBP_NEGATIVE_REGULATION_OF_SEQUESTERING_OF_TRIGLYCERIDE	6	0	0	1	1	1	1
GOBP_POSITIVE_REGULATION_OF_SEQUESTERING_OF_TRIGLYCERIDE	9	0	0	1	1	1	1
GOBP_POSITIVE_REGULATION_OF_PHOSPHATASE_ACTIVITY	35	0	0	1	1	1	1
GOBP_POSITIVE_REGULATION_OF_PEPTIDYL_THREONINE_PHOSPHORYLATION	28	0	0	1	1	1	1
GOBP_SKELETAL_MYOFIBRIL_ASSEMBLY	10	0	0	1	1	1	1
GOBP_RESPONSE_TO_STIMULUS_INVOLVED_IN_REGULATION_OF_MUSCLE_ADAPTATION	11	0	0	1	1	1	1
GOBP_TRNA_CATABOLIC_PROCESS	14	0	0	1	1	1	1
GOBP_SNRNA_CATABOLIC_PROCESS	4	0	0	1	1	1	1
GOBP_RRNA_CATABOLIC_PROCESS	20	0	0	1	1	1	1
GOBP_SNO_S_RNA_METABOLIC_PROCESS	17	0	0	1	1	1	1
GOBP_SNRNA_METABOLIC_PROCESS	49	0	0	1	1	1	1
GOBP_RRNA_METABOLIC_PROCESS	232	0	0	1	1	1	1
GOBP_MRNA_METABOLIC_PROCESS	661	0	0	1	1	1	1
GOBP_RHODOPSIN_MEDIATED_SIGNALING_PATHWAY	14	0	0	1	1	1	1
GOBP_DETECTION_OF_TEMPERATURE_STIMULUS	25	0	0	1	1	1	1
GOBP_DETECTION_OF_BACTERIUM	16	0	0	1	1	1	1
GOBP_NUCLEOBASE_CONTAINING_SMALL_MOLECULE_INTERCONVERSION	7	0	0	1	1	1	1
GOBP_FORMATE_METABOLIC_PROCESS	6	0	0	1	1	1	1
GOBP_COENZYME_A_BIOSYNTHETIC_PROCESS	11	0	0	1	1	1	1
GOBP_COENZYME_A_METABOLIC_PROCESS	18	0	0	1	1	1	1
GOBP_NUCLEOBASE_CONTAINING_COMPOUND_TRANSPORT	215	0	0	1	1	1	1
GOBP_AMINOPHOSPHOLIPID_TRANSPORT	9	0	0	1	1	1	1
GOBP_LONG_CHAIN_FATTY_ACID_IMPORT_ACROSS_PLASMA_MEMBRANE	10	0	0	1	1	1	1
GOBP_COBALAMIN_TRANSPORT	8	0	0	1	1	1	1
GOBP_THIAMINE_TRANSPORT	8	0	0	1	1	1	1
GOBP_HEME_TRANSPORT	10	0	0	1	1	1	1
GOBP_FOLIC_ACID_TRANSPORT	10	0	0	1	1	1	1
GOBP_CARNITINE_TRANSPORT	9	0	0	1	1	1	1
GOBP_CHOLINE_TRANSPORT	9	0	0	1	1	1	1
GOBP_SYNAPTIC_VESICLE_DOCKING	11	0	0	1	1	1	1
GOBP_POLYPRENOL_METABOLIC_PROCESS	9	0	0	1	1	1	1
GOBP_MONOTERPENOID_METABOLIC_PROCESS	6	0	0	1	1	1	1
GOBP_DITERPENOID_BIOSYNTHETIC_PROCESS	10	0	0	1	1	1	1
GOBP_PROTEIN_AUTOPROCESSING	26	0	0	1	1	1	1
GOBP_NEGATIVE_REGULATION_OF_TRANSCRIPTION_BY_RNA_POLYMERASE_I	7	0	0	1	1	1	1
GOBP_SOMATIC_DIVERSIFICATION_OF_IMMUNOGLOBULINS	60	0	0	1	1	1	1
GOBP_CALCIUM_INDEPENDENT_CELL_CELL_ADHESION_VIA_PLASMA_MEMBRANE_CELL_ADHESION_MOLECULES	23	0	0	1	1	1	1
GOBP_MORPHOGENESIS_OF_EMBRYONIC_EPITHELIUM	150	0	0	1	1	1	1
GOBP_NEURON_REMODELING	13	0	0	1	1	1	1
GOBP_FEMALE_MEIOSIS_CHROMOSOME_SEGREGATION	5	0	0	1	1	1	1
GOBP_O_GLYCAN_PROCESSING	42	0	0	1	1	1	1
GOBP_ATTACHMENT_OF_GPI_ANCHOR_TO_PROTEIN	6	0	0	1	1	1	1
GOBP_PREASSEMBLY_OF_GPI_ANCHOR_IN_ER_MEMBRANE	8	0	0	1	1	1	1
GOBP_LYSOSOMAL_MICROAUTOPHAGY	12	0	0	1	1	1	1
GOBP_ATP_TRANSPORT	15	0	0	1	1	1	1
GOBP_IRON_SULFUR_CLUSTER_ASSEMBLY	26	0	0	1	1	1	1
GOBP_AXON_MIDLINE_CHOICE_POINT_RECOGNITION	5	0	0	1	1	1	1
GOBP_AXON_CHOICE_POINT_RECOGNITION	7	0	0	1	1	1	1
GOBP_SYNAPTIC_VESICLE_UNCOATING	6	0	0	1	1	1	1
GOBP_SYNAPTIC_VESICLE_MATURATION	27	0	0	1	1	1	1
GOBP_SNRNA_PROCESSING	23	0	0	1	1	1	1
GOBP_GLYCOSIDE_CATABOLIC_PROCESS	7	0	0	1	1	1	1
GOBP_GLYCOSIDE_METABOLIC_PROCESS	19	0	0	1	1	1	1
GOBP_STEROL_BIOSYNTHETIC_PROCESS	57	0	0	1	1	1	1
GOBP_STEROL_METABOLIC_PROCESS	146	0	0	1	1	1	1
GOBP_TERPENOID_CATABOLIC_PROCESS	7	0	0	1	1	1	1
GOBP_TERPENOID_BIOSYNTHETIC_PROCESS	16	0	0	1	1	1	1
GOBP_REGULATION_OF_STRIATED_MUSCLE_TISSUE_DEVELOPMENT	16	0	0	1	1	1	1
GOBP_ADP_TRANSPORT	12	0	0	1	1	1	1
GOBP_PURINE_NUCLEOTIDE_TRANSPORT	35	0	0	1	1	1	1
GOBP_PYRIMIDINE_NUCLEOSIDE_TRANSPORT	5	0	0	1	1	1	1
GOBP_CITRATE_TRANSPORT	5	0	0	1	1	1	1
GOBP_ALPHA_KETOGLUTARATE_TRANSPORT	6	0	0	1	1	1	1
GOBP_C4_DICARBOXYLATE_TRANSPORT	30	0	0	1	1	1	1
GOBP_TAURINE_TRANSPORT	7	0	0	1	1	1	1
GOBP_PROSTAGLANDIN_TRANSPORT	29	0	0	1	1	1	1
GOBP_OXALOACETATE_TRANSPORT	6	0	0	1	1	1	1
GOBP_BILE_ACID_AND_BILE_SALT_TRANSPORT	30	0	0	1	1	1	1
GOBP_HEXOSE_PHOSPHATE_TRANSPORT	6	0	0	1	1	1	1
GOBP_IODIDE_TRANSPORT	6	0	0	1	1	1	1
GOBP_MAGNESIUM_ION_TRANSPORT	18	0	0	1	1	1	1
GOBP_COPPER_ION_IMPORT	6	0	0	1	1	1	1
GOBP_URATE_TRANSPORT	8	0	0	1	1	1	1
GOBP_OXYGEN_TRANSPORT	16	0	0	1	1	1	1
GOBP_GAS_TRANSPORT	22	0	0	1	1	1	1
GOBP_DNA_INTEGRATION	7	0	0	1	1	1	1
GOBP_HEPARAN_SULFATE_PROTEOGLYCAN_BIOSYNTHETIC_PROCESS_ENZYMATIC_MODIFICATION	12	0	0	1	1	1	1
GOBP_REGULATION_OF_LUNG_BLOOD_PRESSURE	3	0	0	1	1	1	1
GOBP_POSITIVE_REGULATION_OF_SMOOTH_MUSCLE_CELL_MIGRATION	34	0	0	1	1	1	1
GOBP_MYOTUBE_DIFFERENTIATION_INVOLVED_IN_SKELETAL_MUSCLE_REGENERATION	7	0	0	1	1	1	1
GOBP_MYOBLAST_FUSION_INVOLVED_IN_SKELETAL_MUSCLE_REGENERATION	3	0	0	1	1	1	1
GOBP_MYOTUBE_CELL_DEVELOPMENT	37	0	0	1	1	1	1
GOBP_MYOTUBE_DIFFERENTIATION	113	0	0	1	1	1	1
GOBP_SATELLITE_CELL_ACTIVATION_INVOLVED_IN_SKELETAL_MUSCLE_REGENERATION	5	0	0	1	1	1	1
GOBP_STRIATED_MUSCLE_ATROPHY	7	0	0	1	1	1	1
GOBP_CARBON_DIOXIDE_TRANSPORT	14	0	0	1	1	1	1
GOBP_RESPONSE_TO_MUSCLE_INACTIVITY	8	0	0	1	1	1	1
GOBP_FRUCTOSE_TRANSMEMBRANE_TRANSPORT	10	0	0	1	1	1	1
GOBP_NUCLEOTIDE_SUGAR_TRANSMEMBRANE_TRANSPORT	12	0	0	1	1	1	1
GOBP_NUCLEOSIDE_TRANSPORT	9	0	0	1	1	1	1
GOBP_PYRIMIDINE_NUCLEOBASE_TRANSPORT	5	0	0	1	1	1	1
GOBP_ADENINE_TRANSPORT	5	0	0	1	1	1	1
GOBP_NUCLEOBASE_TRANSPORT	10	0	0	1	1	1	1
GOBP_POLYAMINE_TRANSPORT	14	0	0	1	1	1	1
GOBP_UREA_TRANSPORT	11	0	0	1	1	1	1
GOBP_AMINO_ACID_BETAINE_TRANSPORT	13	0	0	1	1	1	1
GOBP_TRYPTOPHAN_TRANSPORT	6	0	0	1	1	1	1
GOBP_L_SERINE_TRANSPORT	9	0	0	1	1	1	1
GOBP_PROLINE_TRANSPORT	12	0	0	1	1	1	1
GOBP_ORNITHINE_TRANSPORT	7	0	0	1	1	1	1
GOBP_GALACTOSE_TRANSMEMBRANE_TRANSPORT	5	0	0	1	1	1	1
GOBP_LEUCINE_TRANSPORT	10	0	0	1	1	1	1
GOBP_GLYCINE_TRANSPORT	15	0	0	1	1	1	1
GOBP_GAMMA_AMINOBUTYRIC_ACID_TRANSPORT	18	0	0	1	1	1	1
GOBP_L_CYSTINE_TRANSPORT	6	0	0	1	1	1	1
GOBP_ASPARTATE_TRANSMEMBRANE_TRANSPORT	20	0	0	1	1	1	1
GOBP_L_ALANINE_TRANSPORT	11	0	0	1	1	1	1
GOBP_NEUTRAL_AMINO_ACID_TRANSPORT	56	0	0	1	1	1	1
GOBP_BRANCHED_CHAIN_AMINO_ACID_TRANSPORT	15	0	0	1	1	1	1
GOBP_BASIC_AMINO_ACID_TRANSPORT	19	0	0	1	1	1	1
GOBP_AROMATIC_AMINO_ACID_TRANSPORT	12	0	0	1	1	1	1
GOBP_GLYCEROL_TRANSMEMBRANE_TRANSPORT	7	0	0	1	1	1	1
GOBP_POLYOL_TRANSMEMBRANE_TRANSPORT	10	0	0	1	1	1	1
GOBP_ISOLEUCINE_TRANSPORT	5	0	0	1	1	1	1
GOBP_REGULATION_OF_PEPTIDYL_THREONINE_PHOSPHORYLATION	42	0	0	1	1	1	1
GOBP_REGULATION_OF_MRNA_EXPORT_FROM_NUCLEUS	6	0	0	1	1	1	1
GOBP_REGULATION_OF_CELL_MORPHOGENESIS_INVOLVED_IN_DIFFERENTIATION	37	0	0	1	1	1	1
GOBP_RNA_MODIFICATION	160	0	0	1	1	1	1
GOBP_GAMMA_AMINOBUTYRIC_ACID_BIOSYNTHETIC_PROCESS	6	0	0	1	1	1	1
GOBP_GAMMA_AMINOBUTYRIC_ACID_METABOLIC_PROCESS	8	0	0	1	1	1	1
GOBP_PUTRESCINE_BIOSYNTHETIC_PROCESS	4	0	0	1	1	1	1
GOBP_PUTRESCINE_METABOLIC_PROCESS	7	0	0	1	1	1	1
GOBP_METHYLGLYOXAL_METABOLIC_PROCESS	5	0	0	1	1	1	1
GOBP_CARNITINE_METABOLIC_PROCESS	13	0	0	1	1	1	1
GOBP_RESPONSE_TO_WATER	14	0	0	1	1	1	1
GOBP_RESPONSE_TO_WATER_DEPRIVATION	7	0	0	1	1	1	1
GOBP_RESPONSE_TO_HEAT	104	0	0	1	1	1	1
GOBP_TOXIN_METABOLIC_PROCESS	17	0	0	1	1	1	1
GOBP_FOLIC_ACID_CONTAINING_COMPOUND_BIOSYNTHETIC_PROCESS	6	0	0	1	1	1	1
GOBP_PHOSPHOLIPID_CATABOLIC_PROCESS	53	0	0	1	1	1	1
GOBP_OLIGOSACCHARIDE_CATABOLIC_PROCESS	17	0	0	1	1	1	1
GOBP_AMINE_CATABOLIC_PROCESS	18	0	0	1	1	1	1
GOBP_TRNA_TRANSCRIPTION	8	0	0	1	1	1	1
GOBP_RRNA_TRANSCRIPTION	31	0	0	1	1	1	1
GOBP_SNRNA_TRANSCRIPTION	17	0	0	1	1	1	1
GOBP_MRNA_TRANSCRIPTION	50	0	0	1	1	1	1
GOBP_RESPONSE_TO_PH	42	0	0	1	1	1	1
GOBP_DEOXYRIBONUCLEOTIDE_BIOSYNTHETIC_PROCESS	14	0	0	1	1	1	1
GOBP_10_FORMYLTETRAHYDROFOLATE_METABOLIC_PROCESS	6	0	0	1	1	1	1
GOBP_GLUCAN_BIOSYNTHETIC_PROCESS	41	0	0	1	1	1	1
GOBP_7_METHYLGUANOSINE_RNA_CAPPING	6	0	0	1	1	1	1
GOBP_DETECTION_OF_ABIOTIC_STIMULUS	132	0	0	1	1	1	1
GOBP_DETECTION_OF_LIGHT_STIMULUS	66	0	0	1	1	1	1
GOBP_DETECTION_OF_VISIBLE_LIGHT	52	0	0	1	1	1	1
GOBP_POST_EMBRYONIC_ANIMAL_MORPHOGENESIS	16	0	0	1	1	1	1
GOBP_EMBRYONIC_PATTERN_SPECIFICATION	65	0	0	1	1	1	1
GOBP_ABSCISSION	5	0	0	1	1	1	1
GOBP_ALKALOID_METABOLIC_PROCESS	8	0	0	1	1	1	1
GOBP_FLAVONOID_METABOLIC_PROCESS	14	0	0	1	1	1	1
GOBP_SPECIFICATION_OF_SYMMETRY	128	0	0	1	1	1	1
GOBP_AXIS_SPECIFICATION	89	0	0	1	1	1	1
GOBP_REGULATION_OF_ASYMMETRIC_CELL_DIVISION	5	0	0	1	1	1	1
GOBP_CARBOHYDRATE_MEDIATED_SIGNALING	9	0	0	1	1	1	1
GOBP_RESPONSE_TO_FRUCTOSE	7	0	0	1	1	1	1
GOBP_PHENYLPROPANOID_METABOLIC_PROCESS	8	0	0	1	1	1	1
GOBP_PROTEIN_LIPOYLATION	6	0	0	1	1	1	1
GOBP_UV_PROTECTION	12	0	0	1	1	1	1
GOBP_PHOTOPERIODISM	28	0	0	1	1	1	1
GOBP_RESPONSE_TO_LIGHT_INTENSITY	16	0	0	1	1	1	1
GOBP_RESPONSE_TO_BLUE_LIGHT	6	0	0	1	1	1	1
GOBP_RESPONSE_TO_HERBICIDE	5	0	0	1	1	1	1
GOBP_RESPONSE_TO_GRAVITY	10	0	0	1	1	1	1
GOBP_RESPONSE_TO_NEMATODE	7	0	0	1	1	1	1
GOBP_RESPONSE_TO_FUNGUS	66	0	0	1	1	1	1
GOBP_RESPONSE_TO_SYMBIONT	5	0	0	1	1	1	1
GOBP_DETECTION_OF_VIRUS	5	0	0	1	1	1	1
GOBP_DETECTION_OF_BIOTIC_STIMULUS	36	0	0	1	1	1	1
GOBP_DETECTION_OF_CHEMICAL_STIMULUS	462	0	0	1	1	1	1
GOBP_ENTRAINMENT_OF_CIRCADIAN_CLOCK	28	0	0	1	1	1	1
GOBP_ISOPENTENYL_DIPHOSPHATE_BIOSYNTHETIC_PROCESS	5	0	0	1	1	1	1
GOBP_COBALAMIN_METABOLIC_PROCESS	9	0	0	1	1	1	1
GOBP_NUCLEOTIDE_SUGAR_BIOSYNTHETIC_PROCESS	17	0	0	1	1	1	1
GOBP_PURINE_NUCLEOSIDE_DIPHOSPHATE_BIOSYNTHETIC_PROCESS	6	0	0	1	1	1	1
GOBP_NUCLEOSIDE_DIPHOSPHATE_CATABOLIC_PROCESS	12	0	0	1	1	1	1
GOBP_NUCLEOSIDE_DIPHOSPHATE_BIOSYNTHETIC_PROCESS	13	0	0	1	1	1	1
GOBP_PYRIMIDINE_NUCLEOSIDE_MONOPHOSPHATE_BIOSYNTHETIC_PROCESS	14	0	0	1	1	1	1
GOBP_PURINE_NUCLEOSIDE_MONOPHOSPHATE_CATABOLIC_PROCESS	11	0	0	1	1	1	1
GOBP_PURINE_NUCLEOSIDE_MONOPHOSPHATE_BIOSYNTHETIC_PROCESS	20	0	0	1	1	1	1
GOBP_PURINE_NUCLEOSIDE_MONOPHOSPHATE_METABOLIC_PROCESS	43	0	0	1	1	1	1
GOBP_NUCLEOSIDE_MONOPHOSPHATE_BIOSYNTHETIC_PROCESS	39	0	0	1	1	1	1
GOBP_RIBONUCLEOSIDE_METABOLIC_PROCESS	33	0	0	1	1	1	1
GOBP_PURINE_NUCLEOBASE_BIOSYNTHETIC_PROCESS	11	0	0	1	1	1	1
GOBP_VITAMIN_CATABOLIC_PROCESS	13	0	0	1	1	1	1
GOBP_PURINE_NUCLEOSIDE_DIPHOSPHATE_CATABOLIC_PROCESS	5	0	0	1	1	1	1
GOBP_VITAMIN_BIOSYNTHETIC_PROCESS	19	0	0	1	1	1	1
GOBP_METHIONINE_BIOSYNTHETIC_PROCESS	12	0	0	1	1	1	1
GOBP_GLUTAMINE_FAMILY_AMINO_ACID_BIOSYNTHETIC_PROCESS	17	0	0	1	1	1	1
GOBP_BRANCHED_CHAIN_AMINO_ACID_CATABOLIC_PROCESS	21	0	0	1	1	1	1
GOBP_BRANCHED_CHAIN_AMINO_ACID_BIOSYNTHETIC_PROCESS	5	0	0	1	1	1	1
GOBP_BRANCHED_CHAIN_AMINO_ACID_METABOLIC_PROCESS	27	0	0	1	1	1	1
GOBP_PYRUVATE_FAMILY_AMINO_ACID_METABOLIC_PROCESS	5	0	0	1	1	1	1
GOBP_AROMATIC_AMINO_ACID_FAMILY_CATABOLIC_PROCESS	16	0	0	1	1	1	1
GOBP_AROMATIC_AMINO_ACID_METABOLIC_PROCESS	32	0	0	1	1	1	1
GOBP_SERINE_FAMILY_AMINO_ACID_CATABOLIC_PROCESS	14	0	0	1	1	1	1
GOBP_SERINE_FAMILY_AMINO_ACID_BIOSYNTHETIC_PROCESS	18	0	0	1	1	1	1
GOBP_SERINE_FAMILY_AMINO_ACID_METABOLIC_PROCESS	36	0	0	1	1	1	1
GOBP_HOMOSERINE_METABOLIC_PROCESS	5	0	0	1	1	1	1
GOBP_EPIDERMAL_CELL_DIFFERENTIATION	231	0	0	1	1	1	1
GOBP_PYRIMIDINE_NUCLEOSIDE_DIPHOSPHATE_METABOLIC_PROCESS	9	0	0	1	1	1	1
GOBP_NUCLEOSIDE_TRIPHOSPHATE_CATABOLIC_PROCESS	12	0	0	1	1	1	1
GOBP_NUCLEOTIDE_SUGAR_METABOLIC_PROCESS	34	0	0	1	1	1	1
GOBP_PYRIMIDINE_DEOXYRIBONUCLEOTIDE_BIOSYNTHETIC_PROCESS	6	0	0	1	1	1	1
GOBP_PYRIMIDINE_RIBONUCLEOTIDE_BIOSYNTHETIC_PROCESS	22	0	0	1	1	1	1
GOBP_PURINE_DEOXYRIBONUCLEOSIDE_TRIPHOSPHATE_METABOLIC_PROCESS	7	0	0	1	1	1	1
GOBP_PYRIMIDINE_DEOXYRIBONUCLEOSIDE_TRIPHOSPHATE_METABOLIC_PROCESS	6	0	0	1	1	1	1
GOBP_PYRIMIDINE_RIBONUCLEOSIDE_TRIPHOSPHATE_BIOSYNTHETIC_PROCESS	14	0	0	1	1	1	1
GOBP_PYRIMIDINE_RIBONUCLEOSIDE_TRIPHOSPHATE_METABOLIC_PROCESS	17	0	0	1	1	1	1
GOBP_DEOXYRIBONUCLEOSIDE_TRIPHOSPHATE_METABOLIC_PROCESS	9	0	0	1	1	1	1
GOBP_PYRIMIDINE_RIBONUCLEOSIDE_DIPHOSPHATE_METABOLIC_PROCESS	7	0	0	1	1	1	1
GOBP_RIBONUCLEOSIDE_DIPHOSPHATE_CATABOLIC_PROCESS	8	0	0	1	1	1	1
GOBP_CYCLIC_NUCLEOTIDE_BIOSYNTHETIC_PROCESS	19	0	0	1	1	1	1
GOBP_PYRIMIDINE_NUCLEOSIDE_DIPHOSPHATE_BIOSYNTHETIC_PROCESS	6	0	0	1	1	1	1
GOBP_RIBONUCLEOSIDE_DIPHOSPHATE_BIOSYNTHETIC_PROCESS	9	0	0	1	1	1	1
GOBP_PYRIMIDINE_RIBONUCLEOSIDE_MONOPHOSPHATE_BIOSYNTHETIC_PROCESS	11	0	0	1	1	1	1
GOBP_PURINE_DEOXYRIBONUCLEOSIDE_MONOPHOSPHATE_CATABOLIC_PROCESS	6	0	0	1	1	1	1
GOBP_PURINE_DEOXYRIBONUCLEOSIDE_MONOPHOSPHATE_METABOLIC_PROCESS	10	0	0	1	1	1	1
GOBP_DEOXYRIBONUCLEOSIDE_MONOPHOSPHATE_BIOSYNTHETIC_PROCESS	8	0	0	1	1	1	1
GOBP_RIBONUCLEOSIDE_MONOPHOSPHATE_BIOSYNTHETIC_PROCESS	32	0	0	1	1	1	1
GOBP_PURINE_DEOXYRIBONUCLEOTIDE_CATABOLIC_PROCESS	10	0	0	1	1	1	1
GOBP_PURINE_DEOXYRIBONUCLEOTIDE_BIOSYNTHETIC_PROCESS	5	0	0	1	1	1	1
GOBP_PURINE_DEOXYRIBONUCLEOTIDE_METABOLIC_PROCESS	17	0	0	1	1	1	1
GOBP_PYRIMIDINE_NUCLEOSIDE_TRIPHOSPHATE_BIOSYNTHETIC_PROCESS	18	0	0	1	1	1	1
GOBP_PYRIMIDINE_NUCLEOSIDE_TRIPHOSPHATE_METABOLIC_PROCESS	23	0	0	1	1	1	1
GOBP_PURINE_NUCLEOSIDE_TRIPHOSPHATE_CATABOLIC_PROCESS	5	0	0	1	1	1	1
GOBP_DEOXYRIBONUCLEOSIDE_DIPHOSPHATE_METABOLIC_PROCESS	6	0	0	1	1	1	1
GOBP_ANTERIOR_POSTERIOR_AXIS_SPECIFICATION	50	0	0	1	1	1	1
GOBP_DORSAL_VENTRAL_AXIS_SPECIFICATION	12	0	0	1	1	1	1
GOBP_ANTERIOR_POSTERIOR_PATTERN_SPECIFICATION	206	0	0	1	1	1	1
GOBP_NEGATIVE_REGULATION_OF_COLLAGEN_METABOLIC_PROCESS	10	0	0	1	1	1	1
GOBP_REGULATION_OF_COLLAGEN_METABOLIC_PROCESS	37	0	0	1	1	1	1
GOBP_GANGLIOSIDE_BIOSYNTHETIC_PROCESS_VIA_LACTOSYLCERAMIDE	6	0	0	1	1	1	1
GOBP_NEGATIVE_REGULATION_OF_NOREPINEPHRINE_SECRETION	5	0	0	1	1	1	1
GOBP_POSITIVE_REGULATION_OF_ALKALINE_PHOSPHATASE_ACTIVITY	6	0	0	1	1	1	1
GOBP_REGULATION_OF_ALKALINE_PHOSPHATASE_ACTIVITY	9	0	0	1	1	1	1
GOBP_EPITHELIAL_STRUCTURE_MAINTENANCE	30	0	0	1	1	1	1
GOBP_ECTODERMAL_CELL_DIFFERENTIATION	6	0	0	1	1	1	1
GOBP_NEGATIVE_REGULATION_OF_STRIATED_MUSCLE_CELL_APOPTOTIC_PROCESS	23	0	0	1	1	1	1
GOBP_REGULATION_OF_CELL_COMMUNICATION_BY_ELECTRICAL_COUPLING	16	0	0	1	1	1	1
GOBP_POSITIVE_REGULATION_OF_PLATELET_DERIVED_GROWTH_FACTOR_RECEPTOR_SIGNALING_PATHWAY	5	0	0	1	1	1	1
GOBP_POSITIVE_REGULATION_OF_COLLAGEN_METABOLIC_PROCESS	24	0	0	1	1	1	1
GOBP_NEGATIVE_REGULATION_OF_MITOCHONDRIAL_FUSION	7	0	0	1	1	1	1
GOBP_NEGATIVE_REGULATION_OF_EPITHELIAL_CELL_MIGRATION	65	0	0	1	1	1	1
GOBP_NEGATIVE_REGULATION_OF_SCHWANN_CELL_PROLIFERATION	8	0	0	1	1	1	1
GOBP_PROGRAMMED_CELL_DEATH_INVOLVED_IN_CELL_DEVELOPMENT	25	0	0	1	1	1	1
GOBP_NEGATIVE_REGULATION_OF_CARDIAC_MUSCLE_ADAPTATION	7	0	0	1	1	1	1
GOBP_POSITIVE_REGULATION_OF_CARDIAC_MUSCLE_ADAPTATION	2	0	0	1	1	1	1
GOBP_REGULATION_OF_CARDIAC_MUSCLE_ADAPTATION	10	0	0	1	1	1	1
GOBP_POSITIVE_REGULATION_OF_CYTOPLASMIC_MRNA_PROCESSING_BODY_ASSEMBLY	6	0	0	1	1	1	1
GOBP_REGULATION_OF_CYTOPLASMIC_MRNA_PROCESSING_BODY_ASSEMBLY	7	0	0	1	1	1	1
GOBP_NEGATIVE_REGULATION_OF_LAMELLIPODIUM_ASSEMBLY	4	0	0	1	1	1	1
GOBP_POSITIVE_REGULATION_OF_LAMELLIPODIUM_ASSEMBLY	28	0	0	1	1	1	1
GOBP_REGULATION_OF_LAMELLIPODIUM_ASSEMBLY	39	0	0	1	1	1	1
GOBP_REGULATION_OF_MITOCHONDRIAL_FUSION	11	0	0	1	1	1	1
GOBP_MIRNA_CATABOLIC_PROCESS	8	0	0	1	1	1	1
GOBP_REGULATION_OF_EXTRACELLULAR_MATRIX_DISASSEMBLY	13	0	0	1	1	1	1
GOBP_REGULATION_OF_EPITHELIAL_TO_MESENCHYMAL_TRANSITION	96	0	0	1	1	1	1
GOBP_NEGATIVE_REGULATION_OF_SODIUM_ION_TRANSPORT	16	0	0	1	1	1	1
GOBP_POSITIVE_REGULATION_OF_SODIUM_ION_TRANSPORT	32	0	0	1	1	1	1
GOBP_NEGATIVE_REGULATION_OF_FIBROBLAST_MIGRATION	9	0	0	1	1	1	1
GOBP_POSITIVE_REGULATION_OF_FIBROBLAST_MIGRATION	16	0	0	1	1	1	1
GOBP_REGULATION_OF_FIBROBLAST_MIGRATION	38	0	0	1	1	1	1
GOBP_FIBROBLAST_MIGRATION	52	0	0	1	1	1	1
GOBP_NEGATIVE_REGULATION_OF_MACROPHAGE_CHEMOTAXIS	7	0	0	1	1	1	1
GOBP_NEGATIVE_REGULATION_OF_PLASMINOGEN_ACTIVATION	8	0	0	1	1	1	1
GOBP_POSITIVE_REGULATION_OF_PLASMINOGEN_ACTIVATION	7	0	0	1	1	1	1
GOBP_REGULATION_OF_PLASMINOGEN_ACTIVATION	17	0	0	1	1	1	1
GOBP_NEGATIVE_REGULATION_OF_CGMP_MEDIATED_SIGNALING	6	0	0	1	1	1	1
GOBP_NEGATIVE_REGULATION_OF_EXTRACELLULAR_MATRIX_DISASSEMBLY	4	0	0	1	1	1	1
GOBP_POSITIVE_REGULATION_OF_CGMP_MEDIATED_SIGNALING	6	0	0	1	1	1	1
GOBP_REGULATION_OF_NITRIC_OXIDE_MEDIATED_SIGNAL_TRANSDUCTION	10	0	0	1	1	1	1
GOBP_REGULATION_OF_LONG_CHAIN_FATTY_ACID_IMPORT_ACROSS_PLASMA_MEMBRANE	6	0	0	1	1	1	1
GOBP_NEGATIVE_REGULATION_OF_MACROPHAGE_DERIVED_FOAM_CELL_DIFFERENTIATION	13	0	0	1	1	1	1
GOBP_POSITIVE_REGULATION_OF_MACROPHAGE_DERIVED_FOAM_CELL_DIFFERENTIATION	18	0	0	1	1	1	1
GOBP_REGULATION_OF_MACROPHAGE_DERIVED_FOAM_CELL_DIFFERENTIATION	31	0	0	1	1	1	1
GOBP_POSITIVE_REGULATION_OF_PROTEIN_KINASE_A_SIGNALING	9	0	0	1	1	1	1
GOBP_REGULATION_OF_HYDROGEN_PEROXIDE_BIOSYNTHETIC_PROCESS	7	0	0	1	1	1	1
GOBP_NEGATIVE_REGULATION_OF_HYDROGEN_PEROXIDE_METABOLIC_PROCESS	7	0	0	1	1	1	1
GOBP_NEGATIVE_REGULATION_OF_CELL_DEVELOPMENT	269	0	0	1	1	1	1
GOBP_NEGATIVE_REGULATION_OF_EPITHELIAL_TO_MESENCHYMAL_TRANSITION	34	0	0	1	1	1	1
GOBP_POSITIVE_REGULATION_OF_EPITHELIAL_TO_MESENCHYMAL_TRANSITION	54	0	0	1	1	1	1
GOBP_POSITIVE_REGULATION_OF_NITRIC_OXIDE_MEDIATED_SIGNAL_TRANSDUCTION	4	0	0	1	1	1	1
GOBP_BASE_CONVERSION_OR_SUBSTITUTION_EDITING	19	0	0	1	1	1	1
GOBP_POSITIVE_REGULATION_OF_VASCULAR_ENDOTHELIAL_GROWTH_FACTOR_PRODUCTION	28	0	0	1	1	1	1
GOBP_POSITIVE_REGULATION_OF_PLATELET_ACTIVATION	10	0	0	1	1	1	1
GOBP_HEAT_ACCLIMATION	6	0	0	1	1	1	1
GOBP_RESPONSE_TO_SELENIUM_ION	8	0	0	1	1	1	1
GOBP_MULTICELLULAR_ORGANISM_AGING	26	0	0	1	1	1	1
GOBP_ESTABLISHMENT_OR_MAINTENANCE_OF_TRANSMEMBRANE_ELECTROCHEMICAL_GRADIENT	11	0	0	1	1	1	1
GOBP_VASCULAR_TRANSPORT	86	0	0	1	1	1	1
GOBP_RESPONSE_TO_UV_C	14	0	0	1	1	1	1
GOBP_RESPONSE_TO_UV_B	20	0	0	1	1	1	1
GOBP_NEGATIVE_REGULATION_OF_GENE_EXPRESSION_VIA_CHROMOSOMAL_DNA_CYTOSINE_METHYLATION	7	0	0	1	1	1	1
GOBP_RESPONSE_TO_OZONE	6	0	0	1	1	1	1
GOBP_SUGAR_MEDIATED_SIGNALING_PATHWAY	7	0	0	1	1	1	1
GOBP_EMBRYONIC_BODY_MORPHOGENESIS	11	0	0	1	1	1	1
GOBP_RESPONSE_TO_LEAD_ION	21	0	0	1	1	1	1
GOBP_RESPONSE_TO_X_RAY	31	0	0	1	1	1	1
GOBP_SPECIFICATION_OF_ANIMAL_ORGAN_IDENTITY	37	0	0	1	1	1	1
GOBP_RESPONSE_TO_ALUMINUM_ION	5	0	0	1	1	1	1
GOBP_RESPONSE_TO_ZINC_ION	49	0	0	1	1	1	1
GOBP_RESPONSE_TO_MANGANESE_ION	21	0	0	1	1	1	1
GOBP_MEIOTIC_CHROMOSOME_CONDENSATION	6	0	0	1	1	1	1
GOBP_CARDIOBLAST_DIFFERENTIATION	17	0	0	1	1	1	1
GOBP_NEGATIVE_REGULATION_OF_CELL_FATE_SPECIFICATION	5	0	0	1	1	1	1
GOBP_INTRACELLULAR_WATER_HOMEOSTASIS	6	0	0	1	1	1	1
GOBP_CELL_CELL_RECOGNITION	71	0	0	1	1	1	1
GOBP_PROXIMAL_DISTAL_PATTERN_FORMATION	34	0	0	1	1	1	1
GOBP_DORSAL_VENTRAL_PATTERN_FORMATION	93	0	0	1	1	1	1
GOBP_REGULATION_OF_PROTON_TRANSPORT	21	0	0	1	1	1	1
GOBP_VASCULAR_ENDOTHELIAL_GROWTH_FACTOR_PRODUCTION	34	0	0	1	1	1	1
GOBP_MEMBRANE_INVAGINATION	63	0	0	1	1	1	1
GOBP_HISTONE_MONOUBIQUITINATION	29	0	0	1	1	1	1
GOBP_POSITIVE_REGULATION_OF_NUCLEAR_CELL_CYCLE_DNA_REPLICATION	6	0	0	1	1	1	1
GOBP_NEGATIVE_REGULATION_OF_PLATELET_ACTIVATION	19	0	0	1	1	1	1
GOBP_REGULATION_OF_PLATELET_ACTIVATION	52	0	0	1	1	1	1
GOBP_POSITIVE_REGULATION_OF_ACTIVATION_OF_JANUS_KINASE_ACTIVITY	7	0	0	1	1	1	1
GOBP_REGULATION_OF_ACTIVATION_OF_JANUS_KINASE_ACTIVITY	9	0	0	1	1	1	1
GOBP_POSITIVE_REGULATION_OF_CALCIUM_ION_TRANSPORT_INTO_CYTOSOL	13	0	0	1	1	1	1
GOBP_REGULATION_OF_CALCIUM_ION_TRANSPORT_INTO_CYTOSOL	18	0	0	1	1	1	1
GOBP_NEGATIVE_REGULATION_OF_PHOSPHOLIPASE_ACTIVITY	8	0	0	1	1	1	1
GOBP_POSITIVE_REGULATION_OF_PHOSPHOLIPASE_ACTIVITY	53	0	0	1	1	1	1
GOBP_REGULATION_OF_PHOSPHATIDYLINOSITOL_BIOSYNTHETIC_PROCESS	5	0	0	1	1	1	1
GOBP_RNA_SECONDARY_STRUCTURE_UNWINDING	9	0	0	1	1	1	1
GOBP_COP9_SIGNALOSOME_ASSEMBLY	5	0	0	1	1	1	1
GOBP_INTERCELLULAR_TRANSPORT	10	0	0	1	1	1	1
GOBP_REGULATION_OF_MESENCHYMAL_CELL_PROLIFERATION	31	0	0	1	1	1	1
GOBP_MESENCHYMAL_CELL_PROLIFERATION	43	0	0	1	1	1	1
GOBP_NEGATIVE_REGULATION_OF_HEART_RATE	10	0	0	1	1	1	1
GOBP_EXIT_FROM_MITOSIS	28	0	0	1	1	1	1
GOBP_CENTRIOLE_CENTRIOLE_COHESION	14	0	0	1	1	1	1
GOBP_POSITIVE_REGULATION_OF_CELL_FATE_COMMITMENT	8	0	0	1	1	1	1
GOBP_NEGATIVE_REGULATION_OF_CELL_FATE_COMMITMENT	12	0	0	1	1	1	1
GOBP_REGULATION_OF_CELL_FATE_COMMITMENT	38	0	0	1	1	1	1
GOBP_HISTONE_H3_K36_METHYLATION	6	0	0	1	1	1	1
GOBP_RESPONSE_TO_ACIDIC_PH	28	0	0	1	1	1	1
GOBP_FATTY_ACID_OMEGA_OXIDATION	5	0	0	1	1	1	1
GOBP_REGULATION_OF_GASTRULATION	15	0	0	1	1	1	1
GOBP_CYTIDINE_TO_URIDINE_EDITING	12	0	0	1	1	1	1
GOBP_MRNA_MODIFICATION	30	0	0	1	1	1	1
GOBP_PROTEIN_IMPORT_INTO_PEROXISOME_MATRIX	15	0	0	1	1	1	1
GOBP_POSITIVE_REGULATION_OF_EPITHELIAL_CELL_DIFFERENTIATION	55	0	0	1	1	1	1
GOBP_NEGATIVE_REGULATION_OF_EPITHELIAL_CELL_DIFFERENTIATION	48	0	0	1	1	1	1
GOBP_REGULATION_OF_EPITHELIAL_CELL_DIFFERENTIATION	146	0	0	1	1	1	1
GOBP_POSITIVE_REGULATION_OF_GRANULOCYTE_DIFFERENTIATION	8	0	0	1	1	1	1
GOBP_NEGATIVE_REGULATION_OF_GRANULOCYTE_DIFFERENTIATION	8	0	0	1	1	1	1
GOBP_REGULATION_OF_GRANULOCYTE_DIFFERENTIATION	15	0	0	1	1	1	1
GOBP_GRANULOCYTE_DIFFERENTIATION	38	0	0	1	1	1	1
GOBP_PROSTATE_GLAND_DEVELOPMENT	48	0	0	1	1	1	1
GOBP_NEGATIVE_REGULATION_OF_ACTIN_FILAMENT_POLYMERIZATION	57	0	0	1	1	1	1
GOBP_POSITIVE_REGULATION_OF_ACTIN_FILAMENT_DEPOLYMERIZATION	9	0	0	1	1	1	1
GOBP_NEGATIVE_REGULATION_OF_ACTIN_FILAMENT_DEPOLYMERIZATION	40	0	0	1	1	1	1
GOBP_POSITIVE_REGULATION_OF_NUCLEOTIDE_BIOSYNTHETIC_PROCESS	16	0	0	1	1	1	1
GOBP_NEGATIVE_REGULATION_OF_NUCLEOTIDE_BIOSYNTHETIC_PROCESS	5	0	0	1	1	1	1
GOBP_SEQUESTERING_OF_TRIGLYCERIDE	18	0	0	1	1	1	1
GOBP_REGULATION_OF_VITAMIN_METABOLIC_PROCESS	12	0	0	1	1	1	1
GOBP_AMINOGLYCOSIDE_ANTIBIOTIC_METABOLIC_PROCESS	10	0	0	1	1	1	1
GOBP_INTRACELLULAR_PHOSPHATE_ION_HOMEOSTASIS	10	0	0	1	1	1	1
GOBP_POLYKETIDE_METABOLIC_PROCESS	10	0	0	1	1	1	1
GOBP_UBIQUITIN_DEPENDENT_SMAD_PROTEIN_CATABOLIC_PROCESS	6	0	0	1	1	1	1
GOBP_PML_BODY_ORGANIZATION	6	0	0	1	1	1	1
GOBP_NUCLEAR_BODY_ORGANIZATION	14	0	0	1	1	1	1
GOBP_FEMALE_GENITALIA_DEVELOPMENT	18	0	0	1	1	1	1
GOBP_MALE_GENITALIA_DEVELOPMENT	23	0	0	1	1	1	1
GOBP_POLARIZED_EPITHELIAL_CELL_DIFFERENTIATION	26	0	0	1	1	1	1
GOBP_CORTICAL_CYTOSKELETON_ORGANIZATION	47	0	0	1	1	1	1
GOBP_CORTICAL_ACTIN_CYTOSKELETON_ORGANIZATION	39	0	0	1	1	1	1
GOBP_REGULATION_OF_MYELOID_DENDRITIC_CELL_ACTIVATION	5	0	0	1	1	1	1
GOBP_POSITIVE_REGULATION_OF_HISTONE_MODIFICATION	86	0	0	1	1	1	1
GOBP_CHROMATIN_REMODELING_AT_CENTROMERE	8	0	0	1	1	1	1
GOBP_PRE_MIRNA_PROCESSING	13	0	0	1	1	1	1
GOBP_PRIMARY_MIRNA_PROCESSING	17	0	0	1	1	1	1
GOBP_RNA_MEDIATED_HETEROCHROMATIN_FORMATION	5	0	0	1	1	1	1
GOBP_RNA_MEDIATED_GENE_SILENCING	116	0	0	1	1	1	1
GOBP_MYOSIN_FILAMENT_ORGANIZATION	6	0	0	1	1	1	1
GOBP_MICROTUBULE_ORGANIZING_CENTER_ORGANIZATION	145	0	0	1	1	1	1
GOBP_ENDOCRINE_PANCREAS_DEVELOPMENT	45	0	0	1	1	1	1
GOBP_EXOCRINE_PANCREAS_DEVELOPMENT	7	0	0	1	1	1	1
GOBP_PANCREAS_DEVELOPMENT	78	0	0	1	1	1	1
GOBP_ANDROGEN_RECEPTOR_SIGNALING_PATHWAY	44	0	0	1	1	1	1
GOBP_RESPONSE_TO_CAFFEINE	13	0	0	1	1	1	1
GOBP_ASTRAL_MICROTUBULE_ORGANIZATION	10	0	0	1	1	1	1
GOBP_ESTABLISHMENT_OR_MAINTENANCE_OF_CYTOSKELETON_POLARITY	7	0	0	1	1	1	1
GOBP_POSITIVE_REGULATION_OF_VASCULAR_ENDOTHELIAL_GROWTH_FACTOR_RECEPTOR_SIGNALING_PATHWAY	13	0	0	1	1	1	1
GOBP_MIDBRAIN_HINDBRAIN_BOUNDARY_DEVELOPMENT	7	0	0	1	1	1	1
GOBP_OTIC_VESICLE_FORMATION	8	0	0	1	1	1	1
GOBP_PARANODAL_JUNCTION_ASSEMBLY	6	0	0	1	1	1	1
GOBP_NOTOCHORD_DEVELOPMENT	19	0	0	1	1	1	1
GOBP_MIDBRAIN_DEVELOPMENT	88	0	0	1	1	1	1
GOBP_POSITIVE_REGULATION_OF_B_CELL_PROLIFERATION	45	0	0	1	1	1	1
GOBP_NEGATIVE_REGULATION_OF_B_CELL_PROLIFERATION	16	0	0	1	1	1	1
GOBP_REGULATION_OF_B_CELL_PROLIFERATION	64	0	0	1	1	1	1
GOBP_ENDOPLASMIC_RETICULUM_UNFOLDED_PROTEIN_RESPONSE	70	0	0	1	1	1	1
GOBP_INTRACELLULAR_ESTROGEN_RECEPTOR_SIGNALING_PATHWAY	51	0	0	1	1	1	1
GOBP_NEGATIVE_REGULATION_OF_AXON_EXTENSION	45	0	0	1	1	1	1
GOBP_NEGATIVE_REGULATION_OF_BMP_SIGNALING_PATHWAY	54	0	0	1	1	1	1
GOBP_MALE_SEX_DETERMINATION	13	0	0	1	1	1	1
GOBP_MACROPHAGE_DIFFERENTIATION	54	0	0	1	1	1	1
GOBP_MONOCYTE_DIFFERENTIATION	35	0	0	1	1	1	1
GOBP_NEUTROPHIL_DIFFERENTIATION	10	0	0	1	1	1	1
GOBP_EOSINOPHIL_DIFFERENTIATION	5	0	0	1	1	1	1
GOBP_MEGAKARYOCYTE_DIFFERENTIATION	49	0	0	1	1	1	1
GOBP_KERATINOCYTE_DIFFERENTIATION	167	0	0	1	1	1	1
GOBP_HYALURONAN_CATABOLIC_PROCESS	14	0	0	1	1	1	1
GOBP_HYALURONAN_BIOSYNTHETIC_PROCESS	13	0	0	1	1	1	1
GOBP_HYALURONAN_METABOLIC_PROCESS	33	0	0	1	1	1	1
GOBP_DERMATAN_SULFATE_BIOSYNTHETIC_PROCESS	5	0	0	1	1	1	1
GOBP_SKELETAL_MUSCLE_THIN_FILAMENT_ASSEMBLY	7	0	0	1	1	1	1
GOBP_CHONDROITIN_SULFATE_CATABOLIC_PROCESS	5	0	0	1	1	1	1
GOBP_DERMATAN_SULFATE_METABOLIC_PROCESS	9	0	0	1	1	1	1
GOBP_HEPARAN_SULFATE_PROTEOGLYCAN_METABOLIC_PROCESS	15	0	0	1	1	1	1
GOBP_HEPARAN_SULFATE_PROTEOGLYCAN_CATABOLIC_PROCESS	9	0	0	1	1	1	1
GOBP_COLLAGEN_FIBRIL_ORGANIZATION	61	0	0	1	1	1	1
GOBP_NITRIC_OXIDE_TRANSPORT	5	0	0	1	1	1	1
GOBP_REGULATION_OF_DNA_TEMPLATED_DNA_REPLICATION_INITIATION	15	0	0	1	1	1	1
GOBP_PROTEOGLYCAN_CATABOLIC_PROCESS	11	0	0	1	1	1	1
GOBP_PANCREATIC_JUICE_SECRETION	13	0	0	1	1	1	1
GOBP_PROTEIN_IMPORT_INTO_MITOCHONDRIAL_MATRIX	19	0	0	1	1	1	1
GOBP_SPHINGOLIPID_CATABOLIC_PROCESS	30	0	0	1	1	1	1
GOBP_WATER_HOMEOSTASIS	37	0	0	1	1	1	1
GOBP_CHONDROITIN_SULFATE_BIOSYNTHETIC_PROCESS	18	0	0	1	1	1	1
GOBP_REGULATION_OF_HISTONE_METHYLATION	54	0	0	1	1	1	1
GOBP_AUTOPHAGY_OF_PEROXISOME	9	0	0	1	1	1	1
GOBP_CHROMOSOME_CONDENSATION	31	0	0	1	1	1	1
GOBP_POSITIVE_REGULATION_OF_BMP_SIGNALING_PATHWAY	35	0	0	1	1	1	1
GOBP_NEGATIVE_REGULATION_OF_TRANSFORMING_GROWTH_FACTOR_BETA_RECEPTOR_SIGNALING_PATHWAY	90	0	0	1	1	1	1
GOBP_REGULATION_OF_BMP_SIGNALING_PATHWAY	98	0	0	1	1	1	1
GOBP_FATTY_ACID_ELONGATION	9	0	0	1	1	1	1
GOBP_MATURATION_OF_SSU_RRNA	49	0	0	1	1	1	1
GOBP_TRNA_METHYLATION	40	0	0	1	1	1	1
GOBP_NUCLEAR_MIGRATION_ALONG_MICROTUBULE	5	0	0	1	1	1	1
GOBP_REGULATION_OF_COMPLEMENT_ACTIVATION_ALTERNATIVE_PATHWAY	4	0	0	1	1	1	1
GOBP_REGULATION_OF_COMPLEMENT_ACTIVATION_CLASSICAL_PATHWAY	9	0	0	1	1	1	1
GOBP_REGULATION_OF_COMPLEMENT_ACTIVATION	20	0	0	1	1	1	1
GOBP_UBIQUITIN_DEPENDENT_ERAD_PATHWAY	77	0	0	1	1	1	1
GOBP_LIPID_GLYCOSYLATION	10	0	0	1	1	1	1
GOBP_SIRNA_PROCESSING	8	0	0	1	1	1	1
GOBP_FRUCTOSE_1_6_BISPHOSPHATE_METABOLIC_PROCESS	9	0	0	1	1	1	1
GOBP_DNA_DAMAGE_RESPONSE_SIGNAL_TRANSDUCTION_BY_P53_CLASS_MEDIATOR	68	0	0	1	1	1	1
GOBP_ADRENAL_GLAND_DEVELOPMENT	28	0	0	1	1	1	1
GOBP_STABILIZATION_OF_MEMBRANE_POTENTIAL	17	0	0	1	1	1	1
GOBP_TRANSEPITHELIAL_CHLORIDE_TRANSPORT	9	0	0	1	1	1	1
GOBP_MELANOCYTE_DIFFERENTIATION	24	0	0	1	1	1	1
GOBP_OSTEOCLAST_DIFFERENTIATION	100	0	0	1	1	1	1
GOBP_POLY_N_ACETYLLACTOSAMINE_METABOLIC_PROCESS	6	0	0	1	1	1	1
GOBP_INTESTINAL_CHOLESTEROL_ABSORPTION	18	0	0	1	1	1	1
GOBP_MAINTENANCE_OF_GASTROINTESTINAL_EPITHELIUM	20	0	0	1	1	1	1
GOBP_APOPTOTIC_CHROMOSOME_CONDENSATION	5	0	0	1	1	1	1
GOBP_MEMBRANE_DISASSEMBLY	10	0	0	1	1	1	1
GOBP_NEGATIVE_REGULATION_OF_HISTONE_METHYLATION	11	0	0	1	1	1	1
GOBP_POSITIVE_REGULATION_OF_HISTONE_METHYLATION	39	0	0	1	1	1	1
GOBP_REGULATION_OF_HISTONE_DEACETYLATION	37	0	0	1	1	1	1
GOBP_MITOCHONDRIAL_DNA_METABOLIC_PROCESS	22	0	0	1	1	1	1
GOBP_RESPONSE_TO_COBALT_ION	9	0	0	1	1	1	1
GOBP_POSITIVE_REGULATION_OF_INSULIN_SECRETION	81	0	0	1	1	1	1
GOBP_ISG15_PROTEIN_CONJUGATION	6	0	0	1	1	1	1
GOBP_ARF_PROTEIN_SIGNAL_TRANSDUCTION	21	0	0	1	1	1	1
GOBP_POSITIVE_REGULATION_OF_TOR_SIGNALING	45	0	0	1	1	1	1
GOBP_NEGATIVE_REGULATION_OF_TOR_SIGNALING	50	0	0	1	1	1	1
GOBP_REGULATION_OF_TOR_SIGNALING	101	0	0	1	1	1	1
GOBP_NEGATIVE_REGULATION_OF_FATTY_ACID_BETA_OXIDATION	5	0	0	1	1	1	1
GOBP_CORTICOSTEROID_RECEPTOR_SIGNALING_PATHWAY	12	0	0	1	1	1	1
GOBP_NEGATIVE_REGULATION_OF_PROTEIN_AUTOPHOSPHORYLATION	12	0	0	1	1	1	1
GOBP_CARDIOLIPIN_METABOLIC_PROCESS	14	0	0	1	1	1	1
GOBP_REGULATION_OF_GLUCOCORTICOID_BIOSYNTHETIC_PROCESS	9	0	0	1	1	1	1
GOBP_REGULATION_OF_GLUCOCORTICOID_METABOLIC_PROCESS	11	0	0	1	1	1	1
GOBP_TOR_SIGNALING	121	0	0	1	1	1	1
GOBP_POSITIVE_REGULATION_OF_SYNAPTIC_PLASTICITY	9	0	0	1	1	1	1
GOBP_PROTECTION_FROM_NON_HOMOLOGOUS_END_JOINING_AT_TELOMERE	10	0	0	1	1	1	1
GOBP_POSITIVE_REGULATION_OF_LIPOPOLYSACCHARIDE_MEDIATED_SIGNALING_PATHWAY	10	0	0	1	1	1	1
GOBP_NEGATIVE_REGULATION_OF_LIPOPOLYSACCHARIDE_MEDIATED_SIGNALING_PATHWAY	13	0	0	1	1	1	1
GOBP_REGULATION_OF_LIPOPOLYSACCHARIDE_MEDIATED_SIGNALING_PATHWAY	27	0	0	1	1	1	1
GOBP_POSITIVE_REGULATION_OF_HEAT_GENERATION	9	0	0	1	1	1	1
GOBP_REGULATION_OF_HEAT_GENERATION	12	0	0	1	1	1	1
GOBP_HEAT_GENERATION	17	0	0	1	1	1	1
GOBP_NEGATIVE_REGULATION_OF_NERVOUS_SYSTEM_PROCESS	17	0	0	1	1	1	1
GOBP_NEGATIVE_REGULATION_OF_GLUCOCORTICOID_METABOLIC_PROCESS	5	0	0	1	1	1	1
GOBP_POSITIVE_REGULATION_OF_MYELINATION	18	0	0	1	1	1	1
GOBP_CARDIOLIPIN_BIOSYNTHETIC_PROCESS	6	0	0	1	1	1	1
GOBP_POSITIVE_REGULATION_OF_TRANSLATION_IN_RESPONSE_TO_STRESS	7	0	0	1	1	1	1
GOBP_REGULATION_OF_SYNAPTIC_TRANSMISSION_DOPAMINERGIC	8	0	0	1	1	1	1
GOBP_POSITIVE_REGULATION_OF_SYNAPTIC_TRANSMISSION_CHOLINERGIC	6	0	0	1	1	1	1
GOBP_RIBOFLAVIN_TRANSPORT	6	0	0	1	1	1	1
GOBP_NEGATIVE_REGULATION_OF_TELOMERE_MAINTENANCE_VIA_TELOMERASE	18	0	0	1	1	1	1
GOBP_NEGATIVE_REGULATION_OF_TELOMERE_MAINTENANCE	33	0	0	1	1	1	1
GOBP_TELOMERE_MAINTENANCE_VIA_SEMI_CONSERVATIVE_REPLICATION	9	0	0	1	1	1	1
GOBP_TRANSPOSITION_RNA_MEDIATED	4	0	0	1	1	1	1
GOBP_TRANSPOSITION	30	0	0	1	1	1	1
GOBP_ACTIVATION_OF_PROTEIN_KINASE_B_ACTIVITY	29	0	0	1	1	1	1
GOBP_SEQUESTERING_OF_ZINC_ION	8	0	0	1	1	1	1
GOBP_POSITIVE_REGULATION_OF_RESPONSE_TO_EXTRACELLULAR_STIMULUS	5	0	0	1	1	1	1
GOBP_CILIARY_BASAL_BODY_ORGANIZATION	5	0	0	1	1	1	1
GOBP_REGULATION_OF_RESPONSE_TO_EXTRACELLULAR_STIMULUS	27	0	0	1	1	1	1
GOBP_NEGATIVE_REGULATION_OF_RESPONSE_TO_FOOD	9	0	0	1	1	1	1
GOBP_REGULATION_OF_RESPONSE_TO_FOOD	14	0	0	1	1	1	1
GOBP_RESPONSE_TO_FOOD	36	0	0	1	1	1	1
GOBP_NEGATIVE_REGULATION_OF_NF_KAPPAB_TRANSCRIPTION_FACTOR_ACTIVITY	83	0	0	1	1	1	1
GOBP_POSITIVE_REGULATION_OF_DEOXYRIBONUCLEASE_ACTIVITY	5	0	0	1	1	1	1
GOBP_POSITIVE_REGULATION_OF_NUCLEASE_ACTIVITY	7	0	0	1	1	1	1
GOBP_NEGATIVE_REGULATION_OF_NUCLEASE_ACTIVITY	7	0	0	1	1	1	1
GOBP_REGULATION_OF_ENDODEOXYRIBONUCLEASE_ACTIVITY	8	0	0	1	1	1	1
GOBP_REGULATION_OF_DEOXYRIBONUCLEASE_ACTIVITY	10	0	0	1	1	1	1
GOBP_REGULATION_OF_NUCLEASE_ACTIVITY	22	0	0	1	1	1	1
GOBP_BLEB_ASSEMBLY	11	0	0	1	1	1	1
GOBP_REGULATION_OF_APPETITE	19	0	0	1	1	1	1
GOBP_NATURAL_KILLER_CELL_ACTIVATION	100	0	0	1	1	1	1
GOBP_NEGATIVE_REGULATION_OF_MYELINATION	10	0	0	1	1	1	1
GOBP_KILLING_OF_CELLS_OF_ANOTHER_ORGANISM	47	0	0	1	1	1	1
GOBP_REGULATION_OF_GUANYLATE_CYCLASE_ACTIVITY	8	0	0	1	1	1	1
GOBP_POSITIVE_REGULATION_OF_PSEUDOPODIUM_ASSEMBLY	10	0	0	1	1	1	1
GOBP_PSEUDOPODIUM_ORGANIZATION	13	0	0	1	1	1	1
GOBP_POST_TRANSLATIONAL_PROTEIN_TARGETING_TO_MEMBRANE_TRANSLOCATION	9	0	0	1	1	1	1
GOBP_PEPTIDE_MODIFICATION	6	0	0	1	1	1	1
GOBP_RRNA_METHYLATION	20	0	0	1	1	1	1
GOBP_SCF_DEPENDENT_PROTEASOMAL_UBIQUITIN_DEPENDENT_PROTEIN_CATABOLIC_PROCESS	44	0	0	1	1	1	1
GOBP_ANAPHASE_PROMOTING_COMPLEX_DEPENDENT_CATABOLIC_PROCESS	23	0	0	1	1	1	1
GOBP_REGULATION_OF_AXON_DIAMETER	4	0	0	1	1	1	1
GOBP_DEVELOPMENTAL_INDUCTION	35	0	0	1	1	1	1
GOBP_RRNA_3_END_PROCESSING	10	0	0	1	1	1	1
GOBP_POSITIVE_REGULATION_OF_GUANYLATE_CYCLASE_ACTIVITY	5	0	0	1	1	1	1
GOBP_MRNA_3_END_PROCESSING	54	0	0	1	1	1	1
GOBP_CYTOPLASMIC_MICROTUBULE_ORGANIZATION	58	0	0	1	1	1	1
GOBP_TRNA_PSEUDOURIDINE_SYNTHESIS	6	0	0	1	1	1	1
GOBP_RRNA_PSEUDOURIDINE_SYNTHESIS	8	0	0	1	1	1	1
GOBP_REGULATION_OF_MICROTUBULE_DEPOLYMERIZATION	28	0	0	1	1	1	1
GOBP_POSITIVE_REGULATION_OF_MICROTUBULE_POLYMERIZATION_OR_DEPOLYMERIZATION	35	0	0	1	1	1	1
GOBP_NEURON_PROJECTION_REGENERATION	54	0	0	1	1	1	1
GOBP_NUCLEAR_TRANSCRIBED_MRNA_CATABOLIC_PROCESS_DEADENYLATION_INDEPENDENT_DECAY	7	0	0	1	1	1	1
GOBP_POST_EMBRYONIC_CAMERA_TYPE_EYE_DEVELOPMENT	8	0	0	1	1	1	1
GOBP_EMBRYONIC_CAMERA_TYPE_EYE_DEVELOPMENT	37	0	0	1	1	1	1
GOBP_POSITIVE_REGULATION_OF_HISTONE_DEACETYLATION	23	0	0	1	1	1	1
GOBP_NEGATIVE_REGULATION_OF_HISTONE_DEACETYLATION	4	0	0	1	1	1	1
GOBP_RNA_3_END_PROCESSING	94	0	0	1	1	1	1
GOBP_REGULATION_OF_MYELINATION	46	0	0	1	1	1	1
GOBP_MEMBRANE_PROTEIN_INTRACELLULAR_DOMAIN_PROTEOLYSIS	13	0	0	1	1	1	1
GOBP_REGULATION_OF_CELL_KILLING	110	0	0	1	1	1	1
GOBP_PLASMINOGEN_ACTIVATION	25	0	0	1	1	1	1
GOBP_POSITIVE_REGULATION_OF_SYNAPTIC_VESICLE_FUSION_TO_PRESYNAPTIC_ACTIVE_ZONE_MEMBRANE	6	0	0	1	1	1	1
GOBP_POSITIVE_REGULATION_OF_FEVER_GENERATION	7	0	0	1	1	1	1
GOBP_REGULATION_OF_FEVER_GENERATION	9	0	0	1	1	1	1
GOBP_WYBUTOSINE_METABOLIC_PROCESS	5	0	0	1	1	1	1
GOBP_REGULATION_OF_INOSITOL_1_4_5_TRISPHOSPHATE_SENSITIVE_CALCIUM_RELEASE_CHANNEL_ACTIVITY	4	0	0	1	1	1	1
GOBP_ACTIVATION_OF_PHOSPHOLIPASE_D_ACTIVITY	6	0	0	1	1	1	1
GOBP_HEMIDESMOSOME_ASSEMBLY	6	0	0	1	1	1	1
GOBP_MEMBRANE_RAFT_ORGANIZATION	23	0	0	1	1	1	1
GOBP_MITOTIC_INTRA_S_DNA_DAMAGE_CHECKPOINT_SIGNALING	16	0	0	1	1	1	1
GOBP_DNA_INTEGRITY_CHECKPOINT_SIGNALING	124	0	0	1	1	1	1
GOBP_LYMPHOCYTE_COSTIMULATION	46	0	0	1	1	1	1
GOBP_BRAIN_DERIVED_NEUROTROPHIC_FACTOR_RECEPTOR_SIGNALING_PATHWAY	6	0	0	1	1	1	1
GOBP_SUBTELOMERIC_HETEROCHROMATIN_FORMATION	7	0	0	1	1	1	1
GOBP_NUCLEAR_MEMBRANE_REASSEMBLY	24	0	0	1	1	1	1
GOBP_REGULATION_OF_HETEROCHROMATIN_FORMATION	27	0	0	1	1	1	1
GOBP_POSITIVE_REGULATION_OF_MRNA_3_END_PROCESSING	10	0	0	1	1	1	1
GOBP_REGULATION_OF_MRNA_3_END_PROCESSING	21	0	0	1	1	1	1
GOBP_KERATINIZATION	81	0	0	1	1	1	1
GOBP_REGULATION_OF_PROTEIN_UBIQUITINATION	197	0	0	1	1	1	1
GOBP_POSITIVE_REGULATION_OF_PROSTAGLANDIN_BIOSYNTHETIC_PROCESS	7	0	0	1	1	1	1
GOBP_NEGATIVE_REGULATION_OF_PROSTAGLANDIN_BIOSYNTHETIC_PROCESS	2	0	0	1	1	1	1
GOBP_POSITIVE_REGULATION_OF_CELL_KILLING	71	0	0	1	1	1	1
GOBP_NEGATIVE_REGULATION_OF_CELL_KILLING	29	0	0	1	1	1	1
GOBP_RUFFLE_ORGANIZATION	54	0	0	1	1	1	1
GOBP_ASPARTATE_FAMILY_AMINO_ACID_CATABOLIC_PROCESS	16	0	0	1	1	1	1
GOBP_PROTEIN_REPAIR	7	0	0	1	1	1	1
GOBP_ACTIN_MODIFICATION	4	0	0	1	1	1	1
GOBP_TAURINE_METABOLIC_PROCESS	9	0	0	1	1	1	1
GOBP_PEPTIDYL_PROLINE_HYDROXYLATION	11	0	0	1	1	1	1
GOBP_L_METHIONINE_SALVAGE_FROM_METHYLTHIOADENOSINE	5	0	0	1	1	1	1
GOBP_TRYPTOPHAN_CATABOLIC_PROCESS_TO_KYNURENINE	5	0	0	1	1	1	1
GOBP_TRIGLYCERIDE_CATABOLIC_PROCESS	26	0	0	1	1	1	1
GOBP_TRIGLYCERIDE_BIOSYNTHETIC_PROCESS	36	0	0	1	1	1	1
GOBP_ALDITOL_CATABOLIC_PROCESS	6	0	0	1	1	1	1
GOBP_ALDITOL_BIOSYNTHETIC_PROCESS	5	0	0	1	1	1	1
GOBP_ALDITOL_METABOLIC_PROCESS	21	0	0	1	1	1	1
GOBP_GALACTOSE_CATABOLIC_PROCESS	5	0	0	1	1	1	1
GOBP_GLYCOLIPID_CATABOLIC_PROCESS	14	0	0	1	1	1	1
GOBP_GALACTOLIPID_BIOSYNTHETIC_PROCESS	6	0	0	1	1	1	1
GOBP_GALACTOLIPID_METABOLIC_PROCESS	7	0	0	1	1	1	1
GOBP_EPOXYGENASE_P450_PATHWAY	18	0	0	1	1	1	1
GOBP_LIPOXYGENASE_PATHWAY	10	0	0	1	1	1	1
GOBP_CYCLOOXYGENASE_PATHWAY	9	0	0	1	1	1	1
GOBP_LEUKOTRIENE_BIOSYNTHETIC_PROCESS	18	0	0	1	1	1	1
GOBP_ARACHIDONIC_ACID_METABOLIC_PROCESS	55	0	0	1	1	1	1
GOBP_FATTY_ACID_ELONGATION_SATURATED_FATTY_ACID	7	0	0	1	1	1	1
GOBP_PYRIDINE_NUCLEOTIDE_BIOSYNTHETIC_PROCESS	26	0	0	1	1	1	1
GOBP_DOLICHOL_METABOLIC_PROCESS	6	0	0	1	1	1	1
GOBP_PHENOL_CONTAINING_COMPOUND_CATABOLIC_PROCESS	11	0	0	1	1	1	1
GOBP_PENTOSE_METABOLIC_PROCESS	12	0	0	1	1	1	1
GOBP_OXALATE_TRANSPORT	10	0	0	1	1	1	1
GOBP_CATECHOL_CONTAINING_COMPOUND_CATABOLIC_PROCESS	8	0	0	1	1	1	1
GOBP_SHORT_CHAIN_FATTY_ACID_CATABOLIC_PROCESS	7	0	0	1	1	1	1
GOBP_UREA_METABOLIC_PROCESS	12	0	0	1	1	1	1
GOBP_SPINAL_CORD_PATTERNING	20	0	0	1	1	1	1
GOBP_SPINAL_CORD_DEVELOPMENT	100	0	0	1	1	1	1
GOBP_HEMOGLOBIN_METABOLIC_PROCESS	18	0	0	1	1	1	1
GOBP_CHARGED_TRNA_AMINO_ACID_MODIFICATION	4	0	0	1	1	1	1
GOBP_TRANSLESION_SYNTHESIS	23	0	0	1	1	1	1
GOBP_LIPID_STORAGE	79	0	0	1	1	1	1
GOBP_AXONAL_TRANSPORT_OF_MITOCHONDRION	17	0	0	1	1	1	1
GOBP_ANTIGEN_PROCESSING_AND_PRESENTATION_OF_EXOGENOUS_PEPTIDE_ANTIGEN_VIA_MHC_CLASS_II	29	0	0	1	1	1	1
GOBP_ANTIGEN_PROCESSING_AND_PRESENTATION_OF_EXOGENOUS_ANTIGEN	47	0	0	1	1	1	1
GOBP_ANTIGEN_PROCESSING_AND_PRESENTATION_OF_ENDOGENOUS_ANTIGEN	31	0	0	1	1	1	1
GOBP_PYRIMIDINE_NUCLEOBASE_BIOSYNTHETIC_PROCESS	8	0	0	1	1	1	1
GOBP_N_ACETYLNEURAMINATE_CATABOLIC_PROCESS	7	0	0	1	1	1	1
GOBP_L_ASCORBIC_ACID_METABOLIC_PROCESS	9	0	0	1	1	1	1
GOBP_PEPTIDE_CROSS_LINKING_VIA_CHONDROITIN_4_SULFATE_GLYCOSAMINOGLYCAN	6	0	0	1	1	1	1
GOBP_SECONDARY_METABOLIC_PROCESS	60	0	0	1	1	1	1
GOBP_NITROGEN_UTILIZATION	6	0	0	1	1	1	1
GOBP_ANTIFUNGAL_HUMORAL_RESPONSE	5	0	0	1	1	1	1
GOBP_ANTIBACTERIAL_HUMORAL_RESPONSE	51	0	0	1	1	1	1
GOBP_ANTIMICROBIAL_HUMORAL_RESPONSE	109	0	0	1	1	1	1
GOBP_B_CELL_MEDIATED_IMMUNITY	137	0	0	1	1	1	1
GOBP_CHOLINE_METABOLIC_PROCESS	6	0	0	1	1	1	1
GOBP_GLYCERALDEHYDE_3_PHOSPHATE_METABOLIC_PROCESS	5	0	0	1	1	1	1
GOBP_GDP_MANNOSE_METABOLIC_PROCESS	6	0	0	1	1	1	1
GOBP_GLUCOSE_CATABOLIC_PROCESS_TO_LACTATE	2	0	0	1	1	1	1
GOBP_CYTOLYSIS	23	0	0	1	1	1	1
GOBP_CITRULLINE_BIOSYNTHETIC_PROCESS	5	0	0	1	1	1	1
GOBP_RESPONSE_TO_PHEROMONE	6	0	0	1	1	1	1
GOBP_PROPRIOCEPTION	5	0	0	1	1	1	1
GOBP_PROTEIN_C_LINKED_GLYCOSYLATION	5	0	0	1	1	1	1
GOBP_PROTEIN_POLYGLUTAMYLATION	12	0	0	1	1	1	1
GOBP_PEPTIDYL_LYSINE_OXIDATION	5	0	0	1	1	1	1
GOBP_PEPTIDYL_LYSINE_DIMETHYLATION	19	0	0	1	1	1	1
GOBP_PEPTIDYL_LYSINE_MONOMETHYLATION	8	0	0	1	1	1	1
GOBP_PEPTIDYL_LYSINE_TRIMETHYLATION	30	0	0	1	1	1	1
GOBP_PEPTIDYL_LYSINE_METHYLATION	103	0	0	1	1	1	1
GOBP_N_TERMINAL_PEPTIDYL_METHIONINE_ACETYLATION	8	0	0	1	1	1	1
GOBP_PEPTIDYL_LYSINE_HYDROXYLATION	7	0	0	1	1	1	1
GOBP_PEPTIDYL_DIPHTHAMIDE_BIOSYNTHETIC_PROCESS_FROM_PEPTIDYL_HISTIDINE	7	0	0	1	1	1	1
GOBP_STEM_CELL_DIVISION	30	0	0	1	1	1	1
GOBP_PROTEIN_HYDROXYLATION	22	0	0	1	1	1	1
GOBP_PLASMA_MEMBRANE_PHOSPHOLIPID_SCRAMBLING	23	0	0	1	1	1	1
GOBP_RESPIRATORY_CHAIN_COMPLEX_III_ASSEMBLY	8	0	0	1	1	1	1
GOBP_PROTEIN_IMPORT	7	0	0	1	1	1	1
GOBP_CYTOCHROME_COMPLEX_ASSEMBLY	35	0	0	1	1	1	1
GOBP_POLY_A_PLUS_MRNA_EXPORT_FROM_NUCLEUS	22	0	0	1	1	1	1
GOBP_PROTEIN_DESUMOYLATION	9	0	0	1	1	1	1
GOBP_HISTONE_DEUBIQUITINATION	43	0	0	1	1	1	1
GOBP_HISTONE_DEMETHYLATION	20	0	0	1	1	1	1
GOBP_HISTONE_UBIQUITINATION	44	0	0	1	1	1	1
GOBP_HISTONE_METHYLATION	123	0	0	1	1	1	1
GOBP_PROTEIN_IMPORT_INTO_PEROXISOME_MATRIX_RECEPTOR_RECYCLING	7	0	0	1	1	1	1
GOBP_PEROXISOME_FISSION	9	0	0	1	1	1	1
GOBP_RESPONSE_TO_INSECTICIDE	7	0	0	1	1	1	1
GOBP_VENTRAL_SPINAL_CORD_INTERNEURON_DIFFERENTIATION	13	0	0	1	1	1	1
GOBP_PEPTIDE_CROSS_LINKING	34	0	0	1	1	1	1
GOBP_PEPTIDYL_ARGININE_MODIFICATION	19	0	0	1	1	1	1
GOBP_NEURONAL_ACTION_POTENTIAL_PROPAGATION	9	0	0	1	1	1	1
GOBP_NONRIBOSOMAL_PEPTIDE_BIOSYNTHETIC_PROCESS	16	0	0	1	1	1	1
GOBP_REPRODUCTIVE_BEHAVIOR	43	0	0	1	1	1	1
GOBP_VIRAL_TRANSCRIPTION	51	0	0	1	1	1	1
GOBP_VIRAL_TRANSLATION	17	0	0	1	1	1	1
GOBP_VIRAL_GENOME_REPLICATION	118	0	0	1	1	1	1
GOBP_VIRAL_RELEASE_FROM_HOST_CELL	28	0	0	1	1	1	1
GOBP_VIRION_ASSEMBLY	36	0	0	1	1	1	1
GOBP_RECEPTOR_MEDIATED_ENDOCYTOSIS_OF_VIRUS_BY_HOST_CELL	11	0	0	1	1	1	1
GOBP_VIRION_ATTACHMENT_TO_HOST_CELL	9	0	0	1	1	1	1
GOBP_ETHER_METABOLIC_PROCESS	23	0	0	1	1	1	1
GOBP_PROTEIN_OXIDATION	14	0	0	1	1	1	1
GOBP_C_TERMINAL_PROTEIN_AMINO_ACID_MODIFICATION	14	0	0	1	1	1	1
GOBP_PROTEIN_PALMITOYLATION	32	0	0	1	1	1	1
GOBP_PROTEIN_GERANYLGERANYLATION	7	0	0	1	1	1	1
GOBP_PROTEIN_O_LINKED_GLYCOSYLATION_VIA_THREONINE	10	0	0	1	1	1	1
GOBP_PROTEIN_O_LINKED_GLYCOSYLATION_VIA_SERINE	8	0	0	1	1	1	1
GOBP_PEPTIDYL_L_CYSTEINE_S_PALMITOYLATION	24	0	0	1	1	1	1
GOBP_PEPTIDYL_THREONINE_MODIFICATION	115	0	0	1	1	1	1
GOBP_PEPTIDYL_PROLINE_MODIFICATION	40	0	0	1	1	1	1
GOBP_PEPTIDYL_METHIONINE_MODIFICATION	14	0	0	1	1	1	1
GOBP_PEPTIDYL_HISTIDINE_MODIFICATION	11	0	0	1	1	1	1
GOBP_PEPTIDYL_GLUTAMIC_ACID_MODIFICATION	25	0	0	1	1	1	1
GOBP_PEPTIDYL_ASPARTIC_ACID_MODIFICATION	4	0	0	1	1	1	1
GOBP_PEPTIDYL_PROLINE_HYDROXYLATION_TO_4_HYDROXY_L_PROLINE	9	0	0	1	1	1	1
GOBP_CELL_DIFFERENTIATION_IN_SPINAL_CORD	51	0	0	1	1	1	1
GOBP_DORSAL_SPINAL_CORD_DEVELOPMENT	20	0	0	1	1	1	1
GOBP_VENTRAL_SPINAL_CORD_DEVELOPMENT	47	0	0	1	1	1	1
GOBP_ANTERIOR_COMMISSURE_MORPHOGENESIS	7	0	0	1	1	1	1
GOBP_CORTICOSPINAL_TRACT_MORPHOGENESIS	7	0	0	1	1	1	1
GOBP_CENTRAL_NERVOUS_SYSTEM_NEURON_AXONOGENESIS	37	0	0	1	1	1	1
GOBP_CENTRAL_NERVOUS_SYSTEM_PROJECTION_NEURON_AXONOGENESIS	28	0	0	1	1	1	1
GOBP_POSITIVE_REGULATION_OF_CEREBELLAR_GRANULE_CELL_PRECURSOR_PROLIFERATION	8	0	0	1	1	1	1
GOBP_CEREBELLAR_PURKINJE_CELL_GRANULE_CELL_PRECURSOR_CELL_SIGNALING_INVOLVED_IN_REGULATION_OF_GRANULE_CELL_PRECURSOR_CELL_PROLIFERATION	5	0	0	1	1	1	1
GOBP_REGULATION_OF_CEREBELLAR_GRANULE_CELL_PRECURSOR_PROLIFERATION	11	0	0	1	1	1	1
GOBP_HINDBRAIN_TANGENTIAL_CELL_MIGRATION	5	0	0	1	1	1	1
GOBP_HINDBRAIN_RADIAL_GLIA_GUIDED_CELL_MIGRATION	8	0	0	1	1	1	1
GOBP_NEURAL_TUBE_DEVELOPMENT	162	0	0	1	1	1	1
GOBP_SMOOTHENED_SIGNALING_PATHWAY_INVOLVED_IN_VENTRAL_SPINAL_CORD_PATTERNING	7	0	0	1	1	1	1
GOBP_TELENCEPHALON_REGIONALIZATION	12	0	0	1	1	1	1
GOBP_DORSAL_VENTRAL_NEURAL_TUBE_PATTERNING	22	0	0	1	1	1	1
GOBP_OLFACTORY_BULB_INTERNEURON_DEVELOPMENT	8	0	0	1	1	1	1
GOBP_OLFACTORY_BULB_INTERNEURON_DIFFERENTIATION	13	0	0	1	1	1	1
GOBP_HYPOTHALAMUS_GONADOTROPHIN_RELEASING_HORMONE_NEURON_DIFFERENTIATION	8	0	0	1	1	1	1
GOBP_FOREBRAIN_NEURON_FATE_COMMITMENT	7	0	0	1	1	1	1
GOBP_FOREBRAIN_NEUROBLAST_DIVISION	5	0	0	1	1	1	1
GOBP_FOREBRAIN_REGIONALIZATION	23	0	0	1	1	1	1
GOBP_FOREBRAIN_VENTRICULAR_ZONE_PROGENITOR_CELL_DIVISION	5	0	0	1	1	1	1
GOBP_FOREBRAIN_RADIAL_GLIAL_CELL_DIFFERENTIATION	7	0	0	1	1	1	1
GOBP_HYPOTHALAMUS_CELL_MIGRATION	7	0	0	1	1	1	1
GOBP_HYPOTHALAMUS_DEVELOPMENT	25	0	0	1	1	1	1
GOBP_CELL_PROLIFERATION_IN_FOREBRAIN	23	0	0	1	1	1	1
GOBP_ROSTROCAUDAL_NEURAL_TUBE_PATTERNING	11	0	0	1	1	1	1
GOBP_LAYER_FORMATION_IN_CEREBRAL_CORTEX	12	0	0	1	1	1	1
GOBP_HYPOTHALAMUS_CELL_DIFFERENTIATION	13	0	0	1	1	1	1
GOBP_OLFACTORY_LOBE_DEVELOPMENT	37	0	0	1	1	1	1
GOBP_PARALLEL_ACTIN_FILAMENT_BUNDLE_ASSEMBLY	7	0	0	1	1	1	1
GOBP_ACTIN_FILAMENT_DEPOLYMERIZATION	54	0	0	1	1	1	1
GOBP_MICROVILLUS_ASSEMBLY	21	0	0	1	1	1	1
GOBP_MAINTENANCE_OF_CELL_POLARITY	18	0	0	1	1	1	1
GOBP_INTRACELLULAR_POTASSIUM_ION_HOMEOSTASIS	15	0	0	1	1	1	1
GOBP_INTRACELLULAR_MONOATOMIC_ANION_HOMEOSTASIS	11	0	0	1	1	1	1
GOBP_NEURONAL_SIGNAL_TRANSDUCTION	6	0	0	1	1	1	1
GOBP_CD40_SIGNALING_PATHWAY	15	0	0	1	1	1	1
GOBP_SIGNAL_TRANSDUCTION_INVOLVED_IN_REGULATION_OF_GENE_EXPRESSION	22	0	0	1	1	1	1
GOBP_DNA_STRAND_ELONGATION	36	0	0	1	1	1	1
GOBP_PROTEIN_TO_MEMBRANE_DOCKING	5	0	0	1	1	1	1
GOBP_CEREBRAL_CORTEX_DEVELOPMENT	116	0	0	1	1	1	1
GOBP_MEMBRANE_TO_MEMBRANE_DOCKING	5	0	0	1	1	1	1
GOBP_MAMMALIAN_OOGENESIS_STAGE	11	0	0	1	1	1	1
GOBP_OVULATION_CYCLE_PROCESS	52	0	0	1	1	1	1
GOBP_DIGESTIVE_SYSTEM_PROCESS	104	0	0	1	1	1	1
GOBP_PROTEIN_MATURATION_BY_PROTEIN_FOLDING	7	0	0	1	1	1	1
GOBP_NEGATIVE_REGULATION_OF_CELL_CELL_ADHESION	188	0	0	1	1	1	1
GOBP_MOLTING_CYCLE_PROCESS	94	0	0	1	1	1	1
GOBP_REGULATION_OF_RHODOPSIN_MEDIATED_SIGNALING_PATHWAY	10	0	0	1	1	1	1
GOBP_CORPUS_CALLOSUM_DEVELOPMENT	25	0	0	1	1	1	1
GOBP_TELENCEPHALON_GLIAL_CELL_MIGRATION	24	0	0	1	1	1	1
GOBP_TANGENTIAL_MIGRATION_FROM_THE_SUBVENTRICULAR_ZONE_TO_THE_OLFACTORY_BULB	8	0	0	1	1	1	1
GOBP_NEURAL_PLATE_ANTERIOR_POSTERIOR_REGIONALIZATION	5	0	0	1	1	1	1
GOBP_RIBONUCLEOPROTEIN_COMPLEX_BIOGENESIS	411	0	0	1	1	1	1
GOBP_INSULIN_PROCESSING	8	0	0	1	1	1	1
GOBP_MODULATION_OF_MICROTUBULE_CYTOSKELETON_INVOLVED_IN_CEREBRAL_CORTEX_RADIAL_GLIA_GUIDED_MIGRATION	4	0	0	1	1	1	1
GOBP_CEREBRAL_CORTEX_TANGENTIAL_MIGRATION	6	0	0	1	1	1	1
GOBP_CRANIAL_NERVE_FORMATION	10	0	0	1	1	1	1
GOBP_CRANIAL_NERVE_MORPHOGENESIS	29	0	0	1	1	1	1
GOBP_VENTRICULAR_SYSTEM_DEVELOPMENT	32	0	0	1	1	1	1
GOBP_HINDBRAIN_MATURATION	5	0	0	1	1	1	1
GOBP_GLOSSOPHARYNGEAL_NERVE_DEVELOPMENT	5	0	0	1	1	1	1
GOBP_VESTIBULOCOCHLEAR_NERVE_DEVELOPMENT	10	0	0	1	1	1	1
GOBP_TRIGEMINAL_NERVE_DEVELOPMENT	10	0	0	1	1	1	1
GOBP_OPTIC_NERVE_DEVELOPMENT	18	0	0	1	1	1	1
GOBP_OLFACTORY_NERVE_DEVELOPMENT	7	0	0	1	1	1	1
GOBP_PONS_DEVELOPMENT	11	0	0	1	1	1	1
GOBP_RHOMBOMERE_DEVELOPMENT	7	0	0	1	1	1	1
GOBP_CRANIAL_NERVE_STRUCTURAL_ORGANIZATION	10	0	0	1	1	1	1
GOBP_CRANIAL_NERVE_DEVELOPMENT	59	0	0	1	1	1	1
GOBP_DENTATE_GYRUS_DEVELOPMENT	17	0	0	1	1	1	1
GOBP_CORPUS_CALLOSUM_MORPHOGENESIS	5	0	0	1	1	1	1
GOBP_CELL_MIGRATION_IN_HINDBRAIN	16	0	0	1	1	1	1
GOBP_CELL_PROLIFERATION_IN_HINDBRAIN	16	0	0	1	1	1	1
GOBP_CELL_DIFFERENTIATION_IN_HINDBRAIN	23	0	0	1	1	1	1
GOBP_NEURAL_TUBE_PATTERNING	38	0	0	1	1	1	1
GOBP_SPINAL_CORD_OLIGODENDROCYTE_CELL_DIFFERENTIATION	5	0	0	1	1	1	1
GOBP_SPINAL_CORD_ASSOCIATION_NEURON_DIFFERENTIATION	12	0	0	1	1	1	1
GOBP_SOMATIC_MOTOR_NEURON_DIFFERENTIATION	5	0	0	1	1	1	1
GOBP_SPINAL_CORD_MOTOR_NEURON_DIFFERENTIATION	30	0	0	1	1	1	1
GOBP_SPINAL_CORD_MOTOR_NEURON_CELL_FATE_SPECIFICATION	10	0	0	1	1	1	1
GOBP_PALLIUM_DEVELOPMENT	172	0	0	1	1	1	1
GOBP_CELL_MOTILITY_INVOLVED_IN_CEREBRAL_CORTEX_RADIAL_GLIA_GUIDED_MIGRATION	6	0	0	1	1	1	1
GOBP_FACIAL_NERVE_MORPHOGENESIS	10	0	0	1	1	1	1
GOBP_CENTRAL_NERVOUS_SYSTEM_MATURATION	7	0	0	1	1	1	1
GOBP_CEREBRAL_CORTEX_RADIALLY_ORIENTED_CELL_MIGRATION	33	0	0	1	1	1	1
GOBP_FOREBRAIN_DORSAL_VENTRAL_PATTERN_FORMATION	7	0	0	1	1	1	1
GOBP_CEREBRAL_CORTEX_REGIONALIZATION	6	0	0	1	1	1	1
GOBP_CEREBRAL_CORTEX_CELL_MIGRATION	45	0	0	1	1	1	1
GOBP_THALAMUS_DEVELOPMENT	12	0	0	1	1	1	1
GOBP_BRANCHIOMOTOR_NEURON_AXON_GUIDANCE	5	0	0	1	1	1	1
GOBP_GLIAL_CELL_DEVELOPMENT	113	0	0	1	1	1	1
GOBP_GLIAL_CELL_FATE_COMMITMENT	11	0	0	1	1	1	1
GOBP_GLIAL_CELL_FATE_SPECIFICATION	5	0	0	1	1	1	1
GOBP_HIPPOCAMPUS_DEVELOPMENT	83	0	0	1	1	1	1
GOBP_AMYGDALA_DEVELOPMENT	5	0	0	1	1	1	1
GOBP_FACIAL_NERVE_STRUCTURAL_ORGANIZATION	8	0	0	1	1	1	1
GOBP_SUBSTANTIA_NIGRA_DEVELOPMENT	41	0	0	1	1	1	1
GOBP_CEREBELLAR_PURKINJE_CELL_LAYER_FORMATION	13	0	0	1	1	1	1
GOBP_CEREBELLAR_PURKINJE_CELL_LAYER_MORPHOGENESIS	16	0	0	1	1	1	1
GOBP_CEREBELLAR_GRANULAR_LAYER_FORMATION	7	0	0	1	1	1	1
GOBP_CEREBELLAR_GRANULAR_LAYER_MORPHOGENESIS	9	0	0	1	1	1	1
GOBP_CEREBELLAR_GRANULAR_LAYER_DEVELOPMENT	13	0	0	1	1	1	1
GOBP_CEREBELLAR_PURKINJE_CELL_LAYER_DEVELOPMENT	24	0	0	1	1	1	1
GOBP_NERVE_DEVELOPMENT	87	0	0	1	1	1	1
GOBP_LATERAL_VENTRICLE_DEVELOPMENT	12	0	0	1	1	1	1
GOBP_VESTIBULOCOCHLEAR_NERVE_FORMATION	4	0	0	1	1	1	1
GOBP_VESTIBULOCOCHLEAR_NERVE_MORPHOGENESIS	6	0	0	1	1	1	1
GOBP_OPTIC_NERVE_MORPHOGENESIS	6	0	0	1	1	1	1
GOBP_CEREBELLAR_CORTEX_FORMATION	24	0	0	1	1	1	1
GOBP_ASPARTATE_FAMILY_AMINO_ACID_BIOSYNTHETIC_PROCESS	21	0	0	1	1	1	1
GOBP_ASPARTATE_FAMILY_AMINO_ACID_METABOLIC_PROCESS	45	0	0	1	1	1	1
GOBP_GLUTAMINE_FAMILY_AMINO_ACID_CATABOLIC_PROCESS	26	0	0	1	1	1	1
GOBP_REGULATION_OF_ACUTE_INFLAMMATORY_RESPONSE	46	0	0	1	1	1	1
GOBP_POSITIVE_REGULATION_OF_T_CELL_TOLERANCE_INDUCTION	9	0	0	1	1	1	1
GOBP_POSITIVE_REGULATION_OF_TOLERANCE_INDUCTION	12	0	0	1	1	1	1
GOBP_REGULATION_OF_TOLERANCE_INDUCTION	19	0	0	1	1	1	1
GOBP_POSITIVE_REGULATION_OF_IMMUNOGLOBULIN_PRODUCTION	47	0	0	1	1	1	1
GOBP_NEGATIVE_REGULATION_OF_IMMUNOGLOBULIN_PRODUCTION	13	0	0	1	1	1	1
GOBP_REGULATION_OF_IMMUNOGLOBULIN_PRODUCTION	69	0	0	1	1	1	1
GOBP_REGULATION_OF_GERMINAL_CENTER_FORMATION	8	0	0	1	1	1	1
GOBP_POSITIVE_REGULATION_OF_DENDRITIC_CELL_ANTIGEN_PROCESSING_AND_PRESENTATION	7	0	0	1	1	1	1
GOBP_REGULATION_OF_DENDRITIC_CELL_ANTIGEN_PROCESSING_AND_PRESENTATION	11	0	0	1	1	1	1
GOBP_REGULATION_OF_ANTIGEN_PROCESSING_AND_PRESENTATION_OF_PEPTIDE_ANTIGEN	6	0	0	1	1	1	1
GOBP_REGULATION_OF_ANTIGEN_PROCESSING_AND_PRESENTATION_OF_PEPTIDE_OR_POLYSACCHARIDE_ANTIGEN_VIA_MHC_CLASS_II	5	0	0	1	1	1	1
GOBP_POSITIVE_REGULATION_OF_ANTIGEN_PROCESSING_AND_PRESENTATION	9	0	0	1	1	1	1
GOBP_NEGATIVE_REGULATION_OF_ANTIGEN_PROCESSING_AND_PRESENTATION	9	0	0	1	1	1	1
GOBP_REGULATION_OF_ANTIGEN_PROCESSING_AND_PRESENTATION	20	0	0	1	1	1	1
GOBP_PLATELET_DEGRANULATION	8	0	0	1	1	1	1
GOBP_MYELOID_LEUKOCYTE_DIFFERENTIATION	221	0	0	1	1	1	1
GOBP_SOMATIC_DIVERSIFICATION_OF_IMMUNE_RECEPTORS_VIA_SOMATIC_MUTATION	13	0	0	1	1	1	1
GOBP_MAST_CELL_CHEMOTAXIS	11	0	0	1	1	1	1
GOBP_MONOCYTE_CHEMOTAXIS	69	0	0	1	1	1	1
GOBP_CHRONIC_INFLAMMATORY_RESPONSE	20	0	0	1	1	1	1
GOBP_RESPIRATORY_BURST_INVOLVED_IN_INFLAMMATORY_RESPONSE	8	0	0	1	1	1	1
GOBP_ACUTE_INFLAMMATORY_RESPONSE	111	0	0	1	1	1	1
GOBP_NEGATIVE_REGULATION_OF_ACUTE_INFLAMMATORY_RESPONSE	11	0	0	1	1	1	1
GOBP_POSITIVE_REGULATION_OF_ACUTE_INFLAMMATORY_RESPONSE	27	0	0	1	1	1	1
GOBP_REGULATION_OF_CHRONIC_INFLAMMATORY_RESPONSE	10	0	0	1	1	1	1
GOBP_NEGATIVE_REGULATION_OF_CHRONIC_INFLAMMATORY_RESPONSE	5	0	0	1	1	1	1
GOBP_REGULATION_OF_NATURAL_KILLER_CELL_MEDIATED_IMMUNITY	51	0	0	1	1	1	1
GOBP_POSITIVE_REGULATION_OF_B_CELL_MEDIATED_IMMUNITY	35	0	0	1	1	1	1
GOBP_NEGATIVE_REGULATION_OF_B_CELL_MEDIATED_IMMUNITY	16	0	0	1	1	1	1
GOBP_REGULATION_OF_B_CELL_MEDIATED_IMMUNITY	56	0	0	1	1	1	1
GOBP_POSITIVE_REGULATION_OF_T_CELL_MEDIATED_IMMUNITY	65	0	0	1	1	1	1
GOBP_NEGATIVE_REGULATION_OF_T_CELL_MEDIATED_IMMUNITY	27	0	0	1	1	1	1
GOBP_REGULATION_OF_T_CELL_MEDIATED_IMMUNITY	93	0	0	1	1	1	1
GOBP_POSITIVE_REGULATION_OF_LYMPHOCYTE_MEDIATED_IMMUNITY	116	0	0	1	1	1	1
GOBP_NEGATIVE_REGULATION_OF_LYMPHOCYTE_MEDIATED_IMMUNITY	56	0	0	1	1	1	1
GOBP_REGULATION_OF_LYMPHOCYTE_MEDIATED_IMMUNITY	174	0	0	1	1	1	1
GOBP_POSITIVE_REGULATION_OF_LEUKOCYTE_MEDIATED_IMMUNITY	137	0	0	1	1	1	1
GOBP_HYPERSENSITIVITY	12	0	0	1	1	1	1
GOBP_NEGATIVE_REGULATION_OF_LEUKOCYTE_MEDIATED_IMMUNITY	68	0	0	1	1	1	1
GOBP_POSITIVE_REGULATION_OF_PRODUCTION_OF_MOLECULAR_MEDIATOR_OF_IMMUNE_RESPONSE	127	0	0	1	1	1	1
GOBP_NEGATIVE_REGULATION_OF_PRODUCTION_OF_MOLECULAR_MEDIATOR_OF_IMMUNE_RESPONSE	47	0	0	1	1	1	1
GOBP_REGULATION_OF_PRODUCTION_OF_MOLECULAR_MEDIATOR_OF_IMMUNE_RESPONSE	180	0	0	1	1	1	1
GOBP_POSITIVE_REGULATION_OF_IMMUNE_EFFECTOR_PROCESS	251	0	0	1	1	1	1
GOBP_NEGATIVE_REGULATION_OF_IMMUNE_EFFECTOR_PROCESS	122	0	0	1	1	1	1
GOBP_REGULATION_OF_IMMUNE_EFFECTOR_PROCESS	366	0	0	1	1	1	1
GOBP_POSITIVE_REGULATION_OF_CELLULAR_EXTRAVASATION	17	0	0	1	1	1	1
GOBP_NEGATIVE_REGULATION_OF_CELLULAR_EXTRAVASATION	8	0	0	1	1	1	1
GOBP_NEGATIVE_REGULATION_OF_LEUKOCYTE_CHEMOTAXIS	20	0	0	1	1	1	1
GOBP_NEGATIVE_REGULATION_OF_LEUKOCYTE_MIGRATION	48	0	0	1	1	1	1
GOBP_RESPIRATORY_BURST_INVOLVED_IN_DEFENSE_RESPONSE	13	0	0	1	1	1	1
GOBP_REGULATION_OF_LEUKOCYTE_MEDIATED_IMMUNITY	234	0	0	1	1	1	1
GOBP_LEUKOCYTE_MIGRATION_INVOLVED_IN_INFLAMMATORY_RESPONSE	19	0	0	1	1	1	1
GOBP_T_CELL_TOLERANCE_INDUCTION	15	0	0	1	1	1	1
GOBP_TOLERANCE_INDUCTION_TO_SELF_ANTIGEN	5	0	0	1	1	1	1
GOBP_MYELOID_DENDRITIC_CELL_CHEMOTAXIS	5	0	0	1	1	1	1
GOBP_DENDRITIC_CELL_CHEMOTAXIS	26	0	0	1	1	1	1
GOBP_IMMUNOGLOBULIN_PRODUCTION_INVOLVED_IN_IMMUNOGLOBULIN_MEDIATED_IMMUNE_RESPONSE	66	0	0	1	1	1	1
GOBP_IMMUNOGLOBULIN_PRODUCTION	114	0	0	1	1	1	1
GOBP_MYELOID_DENDRITIC_CELL_CYTOKINE_PRODUCTION	7	0	0	1	1	1	1
GOBP_DENDRITIC_CELL_CYTOKINE_PRODUCTION	18	0	0	1	1	1	1
GOBP_NATURAL_KILLER_CELL_CYTOKINE_PRODUCTION	9	0	0	1	1	1	1
GOBP_T_CELL_CYTOKINE_PRODUCTION	38	0	0	1	1	1	1
GOBP_CYTOKINE_PRODUCTION_INVOLVED_IN_IMMUNE_RESPONSE	119	0	0	1	1	1	1
GOBP_CD4_POSITIVE_CD25_POSITIVE_ALPHA_BETA_REGULATORY_T_CELL_DIFFERENTIATION	10	0	0	1	1	1	1
GOBP_T_CELL_LINEAGE_COMMITMENT	30	0	0	1	1	1	1
GOBP_IMMUNE_RESPONSE_TO_TUMOR_CELL	24	0	0	1	1	1	1
GOBP_PRO_B_CELL_DIFFERENTIATION	12	0	0	1	1	1	1
GOBP_B_CELL_LINEAGE_COMMITMENT	6	0	0	1	1	1	1
GOBP_NATURAL_KILLER_CELL_ACTIVATION_INVOLVED_IN_IMMUNE_RESPONSE	35	0	0	1	1	1	1
GOBP_B_CELL_PROLIFERATION_INVOLVED_IN_IMMUNE_RESPONSE	6	0	0	1	1	1	1
GOBP_LYMPHOID_PROGENITOR_CELL_DIFFERENTIATION	24	0	0	1	1	1	1
GOBP_MYELOID_PROGENITOR_CELL_DIFFERENTIATION	9	0	0	1	1	1	1
GOBP_PLASMA_CELL_DIFFERENTIATION	9	0	0	1	1	1	1
GOBP_GERMINAL_CENTER_B_CELL_DIFFERENTIATION	9	0	0	1	1	1	1
GOBP_T_CELL_PROLIFERATION_INVOLVED_IN_IMMUNE_RESPONSE	5	0	0	1	1	1	1
GOBP_T_HELPER_CELL_LINEAGE_COMMITMENT	18	0	0	1	1	1	1
GOBP_T_CELL_DIFFERENTIATION_INVOLVED_IN_IMMUNE_RESPONSE	79	0	0	1	1	1	1
GOBP_T_CELL_ACTIVATION_VIA_T_CELL_RECEPTOR_CONTACT_WITH_ANTIGEN_BOUND_TO_MHC_MOLECULE_ON_ANTIGEN_PRESENTING_CELL	10	0	0	1	1	1	1
GOBP_IMMATURE_B_CELL_DIFFERENTIATION	12	0	0	1	1	1	1
GOBP_NEGATIVE_REGULATION_OF_NATURAL_KILLER_CELL_MEDIATED_IMMUNITY	21	0	0	1	1	1	1
GOBP_NATURAL_KILLER_CELL_MEDIATED_IMMUNE_RESPONSE_TO_TUMOR_CELL	10	0	0	1	1	1	1
GOBP_ANTIGEN_PROCESSING_AND_PRESENTATION_OF_PEPTIDE_ANTIGEN_VIA_MHC_CLASS_IB	17	0	0	1	1	1	1
GOBP_TOLERANCE_INDUCTION	28	0	0	1	1	1	1
GOBP_ANTIGEN_PROCESSING_AND_PRESENTATION_OF_PEPTIDE_OR_POLYSACCHARIDE_ANTIGEN_VIA_MHC_CLASS_II	33	0	0	1	1	1	1
GOBP_PEPTIDE_ANTIGEN_ASSEMBLY_WITH_MHC_CLASS_II_PROTEIN_COMPLEX	14	0	0	1	1	1	1
GOBP_PEPTIDE_ANTIGEN_ASSEMBLY_WITH_MHC_PROTEIN_COMPLEX	18	0	0	1	1	1	1
GOBP_ANTIGEN_PROCESSING_AND_PRESENTATION_OF_ENDOGENOUS_PEPTIDE_ANTIGEN	24	0	0	1	1	1	1
GOBP_ANTIGEN_PROCESSING_AND_PRESENTATION_OF_EXOGENOUS_PEPTIDE_ANTIGEN	38	0	0	1	1	1	1
GOBP_ANTIGEN_PROCESSING_AND_PRESENTATION_VIA_MHC_CLASS_IB	24	0	0	1	1	1	1
GOBP_DENDRITIC_CELL_ANTIGEN_PROCESSING_AND_PRESENTATION	14	0	0	1	1	1	1
GOBP_GERMINAL_CENTER_FORMATION	14	0	0	1	1	1	1
GOBP_TOLERANCE_INDUCTION_DEPENDENT_UPON_IMMUNE_RESPONSE	6	0	0	1	1	1	1
GOBP_ADAPTIVE_IMMUNE_RESPONSE_BASED_ON_SOMATIC_RECOMBINATION_OF_IMMUNE_RECEPTORS_BUILT_FROM_IMMUNOGLOBULIN_SUPERFAMILY_DOMAINS	294	0	0	1	1	1	1
GOBP_T_CELL_MEDIATED_IMMUNE_RESPONSE_TO_TUMOR_CELL	9	0	0	1	1	1	1
GOBP_T_CELL_ANTIGEN_PROCESSING_AND_PRESENTATION	4	0	0	1	1	1	1
GOBP_HUMORAL_IMMUNE_RESPONSE_MEDIATED_BY_CIRCULATING_IMMUNOGLOBULIN	46	0	0	1	1	1	1
GOBP_LYMPHOCYTE_MEDIATED_IMMUNITY	284	0	0	1	1	1	1
GOBP_MAST_CELL_MEDIATED_IMMUNITY	58	0	0	1	1	1	1
GOBP_EOSINOPHIL_MEDIATED_IMMUNITY	8	0	0	1	1	1	1
GOBP_TYPE_II_HYPERSENSITIVITY	5	0	0	1	1	1	1
GOBP_PRODUCTION_OF_MOLECULAR_MEDIATOR_OF_IMMUNE_RESPONSE	228	0	0	1	1	1	1
GOBP_ACUTE_INFLAMMATORY_RESPONSE_TO_ANTIGENIC_STIMULUS	24	0	0	1	1	1	1
GOBP_IMMUNE_COMPLEX_CLEARANCE	5	0	0	1	1	1	1
GOBP_IMMUNE_RESPONSE_REGULATING_CELL_SURFACE_RECEPTOR_SIGNALING_PATHWAY_INVOLVED_IN_PHAGOCYTOSIS	25	0	0	1	1	1	1
GOBP_FC_RECEPTOR_MEDIATED_STIMULATORY_SIGNALING_PATHWAY	31	0	0	1	1	1	1
GOBP_COMPLEMENT_RECEPTOR_MEDIATED_SIGNALING_PATHWAY	11	0	0	1	1	1	1
GOBP_T_CELL_MEDIATED_IMMUNITY	119	0	0	1	1	1	1
GOBP_POSITIVE_REGULATION_OF_NATURAL_KILLER_CELL_MEDIATED_IMMUNITY	31	0	0	1	1	1	1
GOBP_NEGATIVE_REGULATION_OF_CYTOKINE_PRODUCTION_INVOLVED_IN_IMMUNE_RESPONSE	35	0	0	1	1	1	1
GOBP_POSITIVE_REGULATION_OF_CYTOKINE_PRODUCTION_INVOLVED_IN_IMMUNE_RESPONSE	79	0	0	1	1	1	1
GOBP_ENDOCARDIUM_DEVELOPMENT	12	0	0	1	1	1	1
GOBP_REGULATION_OF_ANIMAL_ORGAN_FORMATION	29	0	0	1	1	1	1
GOBP_OUTFLOW_TRACT_MORPHOGENESIS	80	0	0	1	1	1	1
GOBP_MUSCULAR_SEPTUM_MORPHOGENESIS	5	0	0	1	1	1	1
GOBP_MEMBRANOUS_SEPTUM_MORPHOGENESIS	7	0	0	1	1	1	1
GOBP_OUTFLOW_TRACT_SEPTUM_MORPHOGENESIS	26	0	0	1	1	1	1
GOBP_EMBRYONIC_HEART_TUBE_MORPHOGENESIS	71	0	0	1	1	1	1
GOBP_DETERMINATION_OF_LEFT_RIGHT_ASYMMETRY_IN_LATERAL_MESODERM	8	0	0	1	1	1	1
GOBP_SECONDARY_HEART_FIELD_SPECIFICATION	11	0	0	1	1	1	1
GOBP_HEART_FIELD_SPECIFICATION	18	0	0	1	1	1	1
GOBP_REGULATION_OF_SYSTEMIC_ARTERIAL_BLOOD_PRESSURE_BY_ENDOTHELIN	6	0	0	1	1	1	1
GOBP_MORPHOGENESIS_OF_AN_ENDOTHELIUM	17	0	0	1	1	1	1
GOBP_RENAL_WATER_TRANSPORT	8	0	0	1	1	1	1
GOBP_REGULATION_OF_GLOMERULAR_FILTRATION	10	0	0	1	1	1	1
GOBP_RENAL_WATER_HOMEOSTASIS	23	0	0	1	1	1	1
GOBP_NEGATIVE_REGULATION_OF_SYSTEMIC_ARTERIAL_BLOOD_PRESSURE	21	0	0	1	1	1	1
GOBP_RENAL_CONTROL_OF_PERIPHERAL_VASCULAR_RESISTANCE_INVOLVED_IN_REGULATION_OF_SYSTEMIC_ARTERIAL_BLOOD_PRESSURE	5	0	0	1	1	1	1
GOBP_RENAL_SYSTEM_PROCESS_INVOLVED_IN_REGULATION_OF_SYSTEMIC_ARTERIAL_BLOOD_PRESSURE	25	0	0	1	1	1	1
GOBP_REGULATION_OF_HEART_RATE_BY_CHEMICAL_SIGNAL	6	0	0	1	1	1	1
GOBP_REGULATION_OF_THE_FORCE_OF_HEART_CONTRACTION_BY_CHEMICAL_SIGNAL	5	0	0	1	1	1	1
GOBP_RESPIRATORY_SYSTEM_PROCESS	34	0	0	1	1	1	1
GOBP_VOLUNTARY_SKELETAL_MUSCLE_CONTRACTION	4	0	0	1	1	1	1
GOBP_SKELETAL_MUSCLE_CONTRACTION	41	0	0	1	1	1	1
GOBP_HEART_MORPHOGENESIS	250	0	0	1	1	1	1
GOBP_RENAL_SODIUM_ION_TRANSPORT	13	0	0	1	1	1	1
GOBP_TRNA_THREONYLCARBAMOYLADENOSINE_MODIFICATION	4	0	0	1	1	1	1
GOBP_ENDOCARDIUM_MORPHOGENESIS	6	0	0	1	1	1	1
GOBP_ATRIOVENTRICULAR_NODE_DEVELOPMENT	8	0	0	1	1	1	1
GOBP_CARDIAC_RIGHT_VENTRICLE_MORPHOGENESIS	20	0	0	1	1	1	1
GOBP_CARDIAC_LEFT_VENTRICLE_MORPHOGENESIS	15	0	0	1	1	1	1
GOBP_CARDIAC_VENTRICLE_FORMATION	10	0	0	1	1	1	1
GOBP_CARDIAC_ATRIUM_MORPHOGENESIS	27	0	0	1	1	1	1
GOBP_CARDIAC_VENTRICLE_MORPHOGENESIS	71	0	0	1	1	1	1
GOBP_CARDIAC_CHAMBER_FORMATION	14	0	0	1	1	1	1
GOBP_CARDIAC_CHAMBER_MORPHOGENESIS	121	0	0	1	1	1	1
GOBP_CARDIAC_CHAMBER_DEVELOPMENT	161	0	0	1	1	1	1
GOBP_ENDOCARDIAL_CUSHION_MORPHOGENESIS	43	0	0	1	1	1	1
GOBP_EPITHELIAL_TO_MESENCHYMAL_TRANSITION_INVOLVED_IN_ENDOCARDIAL_CUSHION_FORMATION	20	0	0	1	1	1	1
GOBP_ENDOCARDIAL_CUSHION_DEVELOPMENT	53	0	0	1	1	1	1
GOBP_CARDIAC_CONDUCTION_SYSTEM_DEVELOPMENT	36	0	0	1	1	1	1
GOBP_ATRIOVENTRICULAR_VALVE_FORMATION	8	0	0	1	1	1	1
GOBP_TRICUSPID_VALVE_MORPHOGENESIS	5	0	0	1	1	1	1
GOBP_PULMONARY_VALVE_MORPHOGENESIS	19	0	0	1	1	1	1
GOBP_AORTIC_VALVE_MORPHOGENESIS	38	0	0	1	1	1	1
GOBP_HEART_VALVE_MORPHOGENESIS	58	0	0	1	1	1	1
GOBP_PULMONARY_VALVE_DEVELOPMENT	23	0	0	1	1	1	1
GOBP_TRICUSPID_VALVE_DEVELOPMENT	6	0	0	1	1	1	1
GOBP_MITRAL_VALVE_DEVELOPMENT	12	0	0	1	1	1	1
GOBP_ATRIOVENTRICULAR_VALVE_DEVELOPMENT	27	0	0	1	1	1	1
GOBP_HEART_VALVE_DEVELOPMENT	71	0	0	1	1	1	1
GOBP_HIS_PURKINJE_SYSTEM_DEVELOPMENT	7	0	0	1	1	1	1
GOBP_SINOATRIAL_NODE_DEVELOPMENT	12	0	0	1	1	1	1
GOBP_HEART_VALVE_FORMATION	15	0	0	1	1	1	1
GOBP_T_CELL_ACTIVATION_INVOLVED_IN_IMMUNE_RESPONSE	118	0	0	1	1	1	1
GOBP_SYNOVIOCYTE_PROLIFERATION	3	0	0	1	1	1	1
GOBP_LIPID_HYDROXYLATION	7	0	0	1	1	1	1
GOBP_POSITIVE_REGULATION_OF_T_HELPER_1_TYPE_IMMUNE_RESPONSE	18	0	0	1	1	1	1
GOBP_NEGATIVE_REGULATION_OF_T_HELPER_1_TYPE_IMMUNE_RESPONSE	7	0	0	1	1	1	1
GOBP_REGULATION_OF_T_HELPER_1_TYPE_IMMUNE_RESPONSE	30	0	0	1	1	1	1
GOBP_POSITIVE_REGULATION_OF_ADAPTIVE_IMMUNE_RESPONSE	118	0	0	1	1	1	1
GOBP_NEGATIVE_REGULATION_OF_ADAPTIVE_IMMUNE_RESPONSE	61	0	0	1	1	1	1
GOBP_REGULATION_OF_ADAPTIVE_IMMUNE_RESPONSE	194	0	0	1	1	1	1
GOBP_POSITIVE_REGULATION_OF_ANTIBACTERIAL_PEPTIDE_PRODUCTION	5	0	0	1	1	1	1
GOBP_REGULATION_OF_ANTIBACTERIAL_PEPTIDE_PRODUCTION	7	0	0	1	1	1	1
GOBP_REGULATION_OF_ANTIMICROBIAL_PEPTIDE_PRODUCTION	9	0	0	1	1	1	1
GOBP_ANTIBACTERIAL_PEPTIDE_PRODUCTION	9	0	0	1	1	1	1
GOBP_ANTIMICROBIAL_PEPTIDE_PRODUCTION	11	0	0	1	1	1	1
GOBP_REGULATION_OF_TYPE_2_IMMUNE_RESPONSE	33	0	0	1	1	1	1
GOBP_FC_RECEPTOR_MEDIATED_INHIBITORY_SIGNALING_PATHWAY	5	0	0	1	1	1	1
GOBP_IMMUNE_RESPONSE_INHIBITING_SIGNAL_TRANSDUCTION	11	0	0	1	1	1	1
GOBP_POSITIVE_REGULATION_OF_MYELOID_LEUKOCYTE_DIFFERENTIATION	57	0	0	1	1	1	1
GOBP_NEGATIVE_REGULATION_OF_MYELOID_LEUKOCYTE_DIFFERENTIATION	50	0	0	1	1	1	1
GOBP_REGULATION_OF_MYELOID_LEUKOCYTE_DIFFERENTIATION	118	0	0	1	1	1	1
GOBP_POSITIVE_REGULATION_OF_ANTIMICROBIAL_HUMORAL_RESPONSE	7	0	0	1	1	1	1
GOBP_REGULATION_OF_ANTIMICROBIAL_HUMORAL_RESPONSE	11	0	0	1	1	1	1
GOBP_MYD88_DEPENDENT_TOLL_LIKE_RECEPTOR_SIGNALING_PATHWAY	19	0	0	1	1	1	1
GOBP_CELL_SURFACE_PATTERN_RECOGNITION_RECEPTOR_SIGNALING_PATHWAY	52	0	0	1	1	1	1
GOBP_POSITIVE_REGULATION_OF_DENDRITIC_CELL_CYTOKINE_PRODUCTION	12	0	0	1	1	1	1
GOBP_POSITIVE_REGULATION_OF_T_CELL_CYTOKINE_PRODUCTION	26	0	0	1	1	1	1
GOBP_NEGATIVE_REGULATION_OF_T_CELL_CYTOKINE_PRODUCTION	11	0	0	1	1	1	1
GOBP_IMMUNE_RESPONSE_INHIBITING_CELL_SURFACE_RECEPTOR_SIGNALING_PATHWAY	9	0	0	1	1	1	1
GOBP_DESMOSOME_ORGANIZATION	9	0	0	1	1	1	1
GOBP_NEGATIVE_REGULATION_OF_TYPE_2_IMMUNE_RESPONSE	14	0	0	1	1	1	1
GOBP_REGULATION_OF_RESPONSE_TO_TUMOR_CELL	20	0	0	1	1	1	1
GOBP_POSITIVE_REGULATION_OF_HUMORAL_IMMUNE_RESPONSE_MEDIATED_BY_CIRCULATING_IMMUNOGLOBULIN	7	0	0	1	1	1	1
GOBP_NEGATIVE_REGULATION_OF_HUMORAL_IMMUNE_RESPONSE_MEDIATED_BY_CIRCULATING_IMMUNOGLOBULIN	11	0	0	1	1	1	1
GOBP_REGULATION_OF_HUMORAL_IMMUNE_RESPONSE_MEDIATED_BY_CIRCULATING_IMMUNOGLOBULIN	18	0	0	1	1	1	1
GOBP_POSITIVE_REGULATION_OF_HUMORAL_IMMUNE_RESPONSE	20	0	0	1	1	1	1
GOBP_NEGATIVE_REGULATION_OF_HUMORAL_IMMUNE_RESPONSE	17	0	0	1	1	1	1
GOBP_REGULATION_OF_HUMORAL_IMMUNE_RESPONSE	44	0	0	1	1	1	1
GOBP_POSITIVE_REGULATION_OF_LYMPHOCYTE_ANERGY	5	0	0	1	1	1	1
GOBP_NEGATIVE_REGULATION_OF_B_CELL_APOPTOTIC_PROCESS	15	0	0	1	1	1	1
GOBP_REGULATION_OF_B_CELL_APOPTOTIC_PROCESS	20	0	0	1	1	1	1
GOBP_POSITIVE_REGULATION_OF_MYELOID_LEUKOCYTE_MEDIATED_IMMUNITY	20	0	0	1	1	1	1
GOBP_NEGATIVE_REGULATION_OF_MYELOID_LEUKOCYTE_MEDIATED_IMMUNITY	12	0	0	1	1	1	1
GOBP_POSITIVE_REGULATION_OF_TYPE_2_IMMUNE_RESPONSE	18	0	0	1	1	1	1
GOBP_REGULATION_OF_MYELOID_LEUKOCYTE_MEDIATED_IMMUNITY	58	0	0	1	1	1	1
GOBP_REGULATION_OF_HYPERSENSITIVITY	9	0	0	1	1	1	1
GOBP_POSITIVE_REGULATION_OF_ACUTE_INFLAMMATORY_RESPONSE_TO_ANTIGENIC_STIMULUS	8	0	0	1	1	1	1
GOBP_NEGATIVE_REGULATION_OF_ACUTE_INFLAMMATORY_RESPONSE_TO_ANTIGENIC_STIMULUS	4	0	0	1	1	1	1
GOBP_REGULATION_OF_ACUTE_INFLAMMATORY_RESPONSE_TO_ANTIGENIC_STIMULUS	14	0	0	1	1	1	1
GOBP_POSITIVE_REGULATION_OF_INFLAMMATORY_RESPONSE_TO_ANTIGENIC_STIMULUS	12	0	0	1	1	1	1
GOBP_POSITIVE_REGULATION_OF_NATURAL_KILLER_CELL_MEDIATED_IMMUNE_RESPONSE_TO_TUMOR_CELL	6	0	0	1	1	1	1
GOBP_REGULATION_OF_NATURAL_KILLER_CELL_MEDIATED_IMMUNE_RESPONSE_TO_TUMOR_CELL	9	0	0	1	1	1	1
GOBP_POSITIVE_REGULATION_OF_T_CELL_MEDIATED_IMMUNE_RESPONSE_TO_TUMOR_CELL	5	0	0	1	1	1	1
GOBP_REGULATION_OF_T_CELL_MEDIATED_IMMUNE_RESPONSE_TO_TUMOR_CELL	8	0	0	1	1	1	1
GOBP_POSITIVE_REGULATION_OF_RESPONSE_TO_TUMOR_CELL	13	0	0	1	1	1	1
GOBP_NEGATIVE_REGULATION_OF_RESPONSE_TO_TUMOR_CELL	5	0	0	1	1	1	1
GOBP_POSITIVE_REGULATION_OF_HYPERSENSITIVITY	6	0	0	1	1	1	1
GOBP_VENTRICULAR_TRABECULA_MYOCARDIUM_MORPHOGENESIS	14	0	0	1	1	1	1
GOBP_NEUTROPHIL_ACTIVATION_INVOLVED_IN_IMMUNE_RESPONSE	20	0	0	1	1	1	1
GOBP_MACROPHAGE_ACTIVATION_INVOLVED_IN_IMMUNE_RESPONSE	19	0	0	1	1	1	1
GOBP_GUANINE_NUCLEOTIDE_TRANSPORT	8	0	0	1	1	1	1
GOBP_FORMATION_OF_EXTRACHROMOSOMAL_CIRCULAR_DNA	15	0	0	1	1	1	1
GOBP_RNA_POLYMERASE_I_PREINITIATION_COMPLEX_ASSEMBLY	9	0	0	1	1	1	1
GOBP_TRANSCRIPTION_DEPENDENT_TETHERING_OF_RNA_POLYMERASE_II_GENE_DNA_AT_NUCLEAR_PERIPHERY	7	0	0	1	1	1	1
GOBP_RRNA_5_END_PROCESSING	5	0	0	1	1	1	1
GOBP_RNA_5_END_PROCESSING	22	0	0	1	1	1	1
GOBP_MITOCHONDRIAL_RNA_3_END_PROCESSING	5	0	0	1	1	1	1
GOBP_MITOCHONDRIAL_RNA_PROCESSING	18	0	0	1	1	1	1
GOBP_REGULATION_OF_MITOCHONDRIAL_RNA_CATABOLIC_PROCESS	5	0	0	1	1	1	1
GOBP_MITOCHONDRIAL_RNA_CATABOLIC_PROCESS	6	0	0	1	1	1	1
GOBP_NUCLEAR_TRANSCRIBED_MRNA_CATABOLIC_PROCESS	117	0	0	1	1	1	1
GOBP_REGULATION_OF_GLUTAMINE_FAMILY_AMINO_ACID_METABOLIC_PROCESS	7	0	0	1	1	1	1
GOBP_SISTER_CHROMATID_SEGREGATION	239	0	0	1	1	1	1
GOBP_DNA_CATABOLIC_PROCESS_EXONUCLEOLYTIC	5	0	0	1	1	1	1
GOBP_DNA_CATABOLIC_PROCESS_ENDONUCLEOLYTIC	7	0	0	1	1	1	1
GOBP_DNA_SYNTHESIS_INVOLVED_IN_DNA_REPAIR	37	0	0	1	1	1	1
GOBP_DNA_DOUBLE_STRAND_BREAK_PROCESSING	20	0	0	1	1	1	1
GOBP_DOUBLE_STRAND_BREAK_REPAIR_VIA_BREAK_INDUCED_REPLICATION	12	0	0	1	1	1	1
GOBP_TELOMERE_MAINTENANCE_VIA_RECOMBINATION	14	0	0	1	1	1	1
GOBP_RESOLUTION_OF_MEIOTIC_RECOMBINATION_INTERMEDIATES	14	0	0	1	1	1	1
GOBP_EMBRYONIC_AXIS_SPECIFICATION	35	0	0	1	1	1	1
GOBP_BOX_C_D_SNORNP_ASSEMBLY	8	0	0	1	1	1	1
GOBP_SMALL_NUCLEOLAR_RIBONUCLEOPROTEIN_COMPLEX_ASSEMBLY	10	0	0	1	1	1	1
GOBP_CARTILAGE_CONDENSATION	19	0	0	1	1	1	1
GOBP_RNA_METHYLATION	79	0	0	1	1	1	1
GOBP_PSEUDOURIDINE_SYNTHESIS	17	0	0	1	1	1	1
GOBP_CILIUM_OR_FLAGELLUM_DEPENDENT_CELL_MOTILITY	124	0	0	1	1	1	1
GOBP_MESODERMAL_CELL_FATE_COMMITMENT	18	0	0	1	1	1	1
GOBP_CELL_FATE_DETERMINATION	44	0	0	1	1	1	1
GOBP_CELL_FATE_SPECIFICATION	107	0	0	1	1	1	1
GOBP_ENDODERM_FORMATION	56	0	0	1	1	1	1
GOBP_FORMATION_OF_PRIMARY_GERM_LAYER	119	0	0	1	1	1	1
GOBP_GASTRULATION_WITH_MOUTH_FORMING_SECOND	25	0	0	1	1	1	1
GOBP_GASTRIC_ACID_SECRETION	18	0	0	1	1	1	1
GOBP_HISTAMINE_METABOLIC_PROCESS	6	0	0	1	1	1	1
GOBP_TRNA_5_LEADER_REMOVAL	12	0	0	1	1	1	1
GOBP_ACROSOME_ASSEMBLY	22	0	0	1	1	1	1
GOBP_FEVER_GENERATION	11	0	0	1	1	1	1
GOBP_ENDONUCLEOLYTIC_CLEAVAGE_IN_5_ETS_OF_TRICISTRONIC_RRNA_TRANSCRIPT_SSU_RRNA_5_8S_RRNA_LSU_RRNA	8	0	0	1	1	1	1
GOBP_UROGENITAL_SYSTEM_DEVELOPMENT	66	0	0	1	1	1	1
GOBP_MICROTUBULE_BUNDLE_FORMATION	88	0	0	1	1	1	1
GOBP_GANGLIOSIDE_BIOSYNTHETIC_PROCESS	17	0	0	1	1	1	1
GOBP_GANGLIOSIDE_METABOLIC_PROCESS	27	0	0	1	1	1	1
GOBP_VASCULOGENESIS	81	0	0	1	1	1	1
GOBP_BRANCHING_INVOLVED_IN_BLOOD_VESSEL_MORPHOGENESIS	34	0	0	1	1	1	1
GOBP_RESPONSE_TO_PROTOZOAN	28	0	0	1	1	1	1
GOBP_FATTY_ACID_ALPHA_OXIDATION	8	0	0	1	1	1	1
GOBP_LUTEOLYSIS	7	0	0	1	1	1	1
GOBP_LUTEINIZATION	12	0	0	1	1	1	1
GOBP_ANTRAL_OVARIAN_FOLLICLE_GROWTH	11	0	0	1	1	1	1
GOBP_OVULATION_FROM_OVARIAN_FOLLICLE	9	0	0	1	1	1	1
GOBP_OSTEOBLAST_DIFFERENTIATION	217	0	0	1	1	1	1
GOBP_ENDONUCLEOLYTIC_CLEAVAGE_INVOLVED_IN_RRNA_PROCESSING	17	0	0	1	1	1	1
GOBP_MATURATION_OF_LSU_RRNA	22	0	0	1	1	1	1
GOBP_CLEAVAGE_INVOLVED_IN_RRNA_PROCESSING	29	0	0	1	1	1	1
GOBP_ALLANTOIN_METABOLIC_PROCESS	9	0	0	1	1	1	1
GOBP_SPLICEOSOMAL_COMPLEX_ASSEMBLY	71	0	0	1	1	1	1
GOBP_SPLICEOSOMAL_TRI_SNRNP_COMPLEX_ASSEMBLY	14	0	0	1	1	1	1
GOBP_MEIOTIC_SPINDLE_ORGANIZATION	14	0	0	1	1	1	1
GOBP_NUCLEAR_TRANSCRIBED_MRNA_CATABOLIC_PROCESS_NONSENSE_MEDIATED_DECAY	38	0	0	1	1	1	1
GOBP_RRNA_MODIFICATION	29	0	0	1	1	1	1
GOBP_SULFUR_AMINO_ACID_TRANSPORT	13	0	0	1	1	1	1
GOBP_SULFUR_AMINO_ACID_CATABOLIC_PROCESS	9	0	0	1	1	1	1
GOBP_SULFUR_AMINO_ACID_BIOSYNTHETIC_PROCESS	16	0	0	1	1	1	1
GOBP_SULFUR_AMINO_ACID_METABOLIC_PROCESS	31	0	0	1	1	1	1
GOBP_REGULATION_OF_TRANSCRIPTION_INVOLVED_IN_G1_S_TRANSITION_OF_MITOTIC_CELL_CYCLE	21	0	0	1	1	1	1
GOBP_MITOCHONDRIAL_FISSION	37	0	0	1	1	1	1
GOBP_DNA_REPLICATION_CHECKPOINT_SIGNALING	18	0	0	1	1	1	1
GOBP_MITOTIC_SISTER_CHROMATID_SEGREGATION	191	0	0	1	1	1	1
GOBP_RIBOSOMAL_SMALL_SUBUNIT_EXPORT_FROM_NUCLEUS	8	0	0	1	1	1	1
GOBP_RIBOSOMAL_LARGE_SUBUNIT_EXPORT_FROM_NUCLEUS	8	0	0	1	1	1	1
GOBP_RIBOSOMAL_SUBUNIT_EXPORT_FROM_NUCLEUS	15	0	0	1	1	1	1
GOBP_CITRULLINE_METABOLIC_PROCESS	8	0	0	1	1	1	1
GOBP_UREA_CYCLE	10	0	0	1	1	1	1
GOBP_RIBOSOMAL_SMALL_SUBUNIT_ASSEMBLY	17	0	0	1	1	1	1
GOBP_RIBOSOMAL_LARGE_SUBUNIT_ASSEMBLY	22	0	0	1	1	1	1
GOBP_MITOTIC_SPINDLE_ELONGATION	12	0	0	1	1	1	1
GOBP_REGULATION_OF_MITOTIC_RECOMBINATION	6	0	0	1	1	1	1
GOBP_SINGLE_STRAND_BREAK_REPAIR	11	0	0	1	1	1	1
GOBP_CELL_CYCLE_CHECKPOINT_SIGNALING	178	0	0	1	1	1	1
GOBP_ENDODERMAL_CELL_FATE_COMMITMENT	15	0	0	1	1	1	1
GOBP_PEPTIDOGLYCAN_METABOLIC_PROCESS	6	0	0	1	1	1	1
GOBP_MITOTIC_CYTOKINESIS	82	0	0	1	1	1	1
GOBP_MATURATION_OF_5_8S_RRNA_FROM_TRICISTRONIC_RRNA_TRANSCRIPT_SSU_RRNA_5_8S_RRNA_LSU_RRNA	25	0	0	1	1	1	1
GOBP_MATURATION_OF_LSU_RRNA_FROM_TRICISTRONIC_RRNA_TRANSCRIPT_SSU_RRNA_5_8S_RRNA_LSU_RRNA	15	0	0	1	1	1	1
GOBP_MATURATION_OF_SSU_RRNA_FROM_TRICISTRONIC_RRNA_TRANSCRIPT_SSU_RRNA_5_8S_RRNA_LSU_RRNA	34	0	0	1	1	1	1
GOBP_MATURATION_OF_5_8S_RRNA	35	0	0	1	1	1	1
GOBP_ENDONUCLEOLYTIC_CLEAVAGE_IN_ITS1_TO_SEPARATE_SSU_RRNA_FROM_5_8S_RRNA_AND_LSU_RRNA_FROM_TRICISTRONIC_RRNA_TRANSCRIPT_SSU_RRNA_5_8S_RRNA_LSU_RRNA	10	0	0	1	1	1	1
GOBP_PEXOPHAGY	5	0	0	1	1	1	1
GOBP_MITOPHAGY	31	0	0	1	1	1	1
GOBP_PROTEIN_PEPTIDYL_PROLYL_ISOMERIZATION	26	0	0	1	1	1	1
GOBP_MRNA_5_SPLICE_SITE_RECOGNITION	6	0	0	1	1	1	1
GOBP_RNA_SPLICING_VIA_ENDONUCLEOLYTIC_CLEAVAGE_AND_LIGATION	13	0	0	1	1	1	1
GOBP_SPLICEOSOMAL_CONFORMATIONAL_CHANGES_TO_GENERATE_CATALYTIC_CONFORMATION	4	0	0	1	1	1	1
GOBP_POLYSACCHARIDE_CATABOLIC_PROCESS	18	0	0	1	1	1	1
GOBP_MRNA_3_SPLICE_SITE_RECOGNITION	6	0	0	1	1	1	1
GOBP_REGULATION_OF_ALTERNATIVE_MRNA_SPLICING_VIA_SPLICEOSOME	55	0	0	1	1	1	1
GOBP_ALTERNATIVE_MRNA_SPLICING_VIA_SPLICEOSOME	71	0	0	1	1	1	1
GOBP_RNA_SPLICING_VIA_TRANSESTERIFICATION_REACTIONS	280	0	0	1	1	1	1
GOBP_FORMATION_OF_QUADRUPLE_SL_U4_U5_U6_SNRNP	0	0	0	1	1	1	1
GOBP_PROTEIN_DENEDDYLATION	11	0	0	1	1	1	1
GOBP_RESPONSE_TO_OXYGEN_RADICAL	24	0	0	1	1	1	1
GOBP_RETROGRADE_TRANSPORT_VESICLE_RECYCLING_WITHIN_GOLGI	9	0	0	1	1	1	1
GOBP_NUCLEAR_TRANSCRIBED_MRNA_CATABOLIC_PROCESS_EXONUCLEOLYTIC	17	0	0	1	1	1	1
GOBP_DEADENYLATION_DEPENDENT_DECAPPING_OF_NUCLEAR_TRANSCRIBED_MRNA	9	0	0	1	1	1	1
GOBP_NUCLEAR_TRANSCRIBED_MRNA_POLY_A_TAIL_SHORTENING	29	0	0	1	1	1	1
GOBP_NUCLEAR_TRANSCRIBED_MRNA_CATABOLIC_PROCESS_DEADENYLATION_DEPENDENT_DECAY	62	0	0	1	1	1	1
GOBP_SPLICEOSOMAL_SNRNP_ASSEMBLY	39	0	0	1	1	1	1
GOBP_ENDODERMAL_CELL_FATE_SPECIFICATION	8	0	0	1	1	1	1
GOBP_FORMATION_OF_TRANSLATION_PREINITIATION_COMPLEX	8	0	0	1	1	1	1
GOBP_FORMATION_OF_CYTOPLASMIC_TRANSLATION_INITIATION_COMPLEX	16	0	0	1	1	1	1
GOBP_LENS_DEVELOPMENT_IN_CAMERA_TYPE_EYE	83	0	0	1	1	1	1
GOBP_REGULATION_OF_RESPIRATORY_GASEOUS_EXCHANGE_BY_NERVOUS_SYSTEM_PROCESS	12	0	0	1	1	1	1
GOBP_INHIBITION_OF_NEUROEPITHELIAL_CELL_DIFFERENTIATION	5	0	0	1	1	1	1
GOBP_PROTEIN_DEPALMITOYLATION	10	0	0	1	1	1	1
GOBP_OSTEOBLAST_DEVELOPMENT	17	0	0	1	1	1	1
GOBP_OPTIC_CUP_MORPHOGENESIS_INVOLVED_IN_CAMERA_TYPE_EYE_DEVELOPMENT	7	0	0	1	1	1	1
GOBP_GLANDULAR_EPITHELIAL_CELL_MATURATION	8	0	0	1	1	1	1
GOBP_EPITHELIAL_CELL_MATURATION	22	0	0	1	1	1	1
GOBP_COLUMNAR_CUBOIDAL_EPITHELIAL_CELL_MATURATION	11	0	0	1	1	1	1
GOBP_GLANDULAR_EPITHELIAL_CELL_DEVELOPMENT	33	0	0	1	1	1	1
GOBP_GLANDULAR_EPITHELIAL_CELL_DIFFERENTIATION	70	0	0	1	1	1	1
GOBP_LENS_MORPHOGENESIS_IN_CAMERA_TYPE_EYE	19	0	0	1	1	1	1
GOBP_COLUMNAR_CUBOIDAL_EPITHELIAL_CELL_DEVELOPMENT	45	0	0	1	1	1	1
GOBP_CHONDROCYTE_DEVELOPMENT	29	0	0	1	1	1	1
GOBP_POSITIVE_REGULATION_OF_MESENCHYMAL_CELL_PROLIFERATION	24	0	0	1	1	1	1
GOBP_CELL_MIGRATION_INVOLVED_IN_SPROUTING_ANGIOGENESIS	53	0	0	1	1	1	1
GOBP_REGULATION_OF_L_GLUTAMATE_IMPORT_ACROSS_PLASMA_MEMBRANE	8	0	0	1	1	1	1
GOBP_BRAIN_RENIN_ANGIOTENSIN_SYSTEM	5	0	0	1	1	1	1
GOBP_DIET_INDUCED_THERMOGENESIS	13	0	0	1	1	1	1
GOBP_REDUCTION_OF_FOOD_INTAKE_IN_RESPONSE_TO_DIETARY_EXCESS	6	0	0	1	1	1	1
GOBP_MORPHOGENESIS_OF_AN_EPITHELIAL_SHEET	55	0	0	1	1	1	1
GOBP_RENIN_SECRETION_INTO_BLOOD_STREAM	6	0	0	1	1	1	1
GOBP_POSITIVE_REGULATION_OF_HEART_RATE_BY_EPINEPHRINE_NOREPINEPHRINE	5	0	0	1	1	1	1
GOBP_REGULATION_OF_SYSTEMIC_ARTERIAL_BLOOD_PRESSURE_BY_NOREPINEPHRINE_EPINEPHRINE	8	0	0	1	1	1	1
GOBP_COLUMNAR_CUBOIDAL_EPITHELIAL_CELL_DIFFERENTIATION	112	0	0	1	1	1	1
GOBP_REGULATION_OF_SYSTEMIC_ARTERIAL_BLOOD_PRESSURE_BY_VASOPRESSIN	5	0	0	1	1	1	1
GOBP_NEGATIVE_REGULATION_OF_RECEPTOR_INTERNALIZATION	16	0	0	1	1	1	1
GOBP_TRNA_WOBBLE_BASE_MODIFICATION	17	0	0	1	1	1	1
GOBP_MYELOID_CELL_ACTIVATION_INVOLVED_IN_IMMUNE_RESPONSE	96	0	0	1	1	1	1
GOBP_LYMPHOCYTE_HOMEOSTASIS	70	0	0	1	1	1	1
GOBP_ORGAN_OR_TISSUE_SPECIFIC_IMMUNE_RESPONSE	34	0	0	1	1	1	1
GOBP_LYMPHOCYTE_ANERGY	8	0	0	1	1	1	1
GOBP_CONNECTIVE_TISSUE_REPLACEMENT_INVOLVED_IN_INFLAMMATORY_RESPONSE_WOUND_HEALING	6	0	0	1	1	1	1
GOBP_WOUND_HEALING_INVOLVED_IN_INFLAMMATORY_RESPONSE	8	0	0	1	1	1	1
GOBP_RESPONSE_TO_MOLECULE_OF_FUNGAL_ORIGIN	5	0	0	1	1	1	1
GOBP_LEUKOCYTE_CHEMOTAXIS_INVOLVED_IN_INFLAMMATORY_RESPONSE	8	0	0	1	1	1	1
GOBP_POSITIVE_REGULATION_OF_DEFENSE_RESPONSE_TO_VIRUS_BY_HOST	26	0	0	1	1	1	1
GOBP_NATURAL_KILLER_CELL_MEDIATED_IMMUNITY	79	0	0	1	1	1	1
GOBP_INNATE_IMMUNE_RESPONSE_IN_MUCOSA	19	0	0	1	1	1	1
GOBP_AUDITORY_RECEPTOR_CELL_MORPHOGENESIS	17	0	0	1	1	1	1
GOBP_INNATE_IMMUNE_RESPONSE_ACTIVATING_CELL_SURFACE_RECEPTOR_SIGNALING_PATHWAY	73	0	0	1	1	1	1
GOBP_SOMATIC_DIVERSIFICATION_OF_IMMUNOGLOBULINS_INVOLVED_IN_IMMUNE_RESPONSE	47	0	0	1	1	1	1
GOBP_SOMATIC_DIVERSIFICATION_OF_IMMUNE_RECEPTORS	71	0	0	1	1	1	1
GOBP_CAP_DEPENDENT_TRANSLATIONAL_INITIATION	7	0	0	1	1	1	1
GOBP_CYTOPLASMIC_TRANSLATIONAL_INITIATION	36	0	0	1	1	1	1
GOBP_CYTOPLASMIC_TRANSLATIONAL_ELONGATION	11	0	0	1	1	1	1
GOBP_CYTOPLASMIC_TRANSLATION	153	0	0	1	1	1	1
GOBP_OSTEOCLAST_PROLIFERATION	11	0	0	1	1	1	1
GOBP_THYROID_HORMONE_MEDIATED_SIGNALING_PATHWAY	6	0	0	1	1	1	1
GOBP_AGGRESSIVE_BEHAVIOR	8	0	0	1	1	1	1
GOBP_STORE_OPERATED_CALCIUM_ENTRY	17	0	0	1	1	1	1
GOBP_TRNA_WOBBLE_URIDINE_MODIFICATION	14	0	0	1	1	1	1
GOBP_BEHAVIORAL_DEFENSE_RESPONSE	40	0	0	1	1	1	1
GOBP_MICROGLIAL_CELL_ACTIVATION_INVOLVED_IN_IMMUNE_RESPONSE	5	0	0	1	1	1	1
GOBP_RENAL_SYSTEM_PROCESS_INVOLVED_IN_REGULATION_OF_BLOOD_VOLUME	15	0	0	1	1	1	1
GOBP_BLOOD_VESSEL_MATURATION	8	0	0	1	1	1	1
GOBP_EPITHELIAL_TO_MESENCHYMAL_TRANSITION	158	0	0	1	1	1	1
GOBP_RELEASE_OF_CYTOCHROME_C_FROM_MITOCHONDRIA	56	0	0	1	1	1	1
GOBP_INNER_CELL_MASS_CELL_PROLIFERATION	13	0	0	1	1	1	1
GOBP_BLASTOCYST_GROWTH	20	0	0	1	1	1	1
GOBP_TROPHECTODERMAL_CELL_DIFFERENTIATION	19	0	0	1	1	1	1
GOBP_INNER_CELL_MASS_CELL_DIFFERENTIATION	8	0	0	1	1	1	1
GOBP_MESONEPHROS_DEVELOPMENT	102	0	0	1	1	1	1
GOBP_HISTAMINE_SECRETION	14	0	0	1	1	1	1
GOBP_SEROTONIN_SECRETION	10	0	0	1	1	1	1
GOBP_ANTIBODY_DEPENDENT_CELLULAR_CYTOTOXICITY	4	0	0	1	1	1	1
GOBP_NATURAL_KILLER_CELL_PROLIFERATION	15	0	0	1	1	1	1
GOBP_NEURAL_PLATE_MORPHOGENESIS	5	0	0	1	1	1	1
GOBP_B_CELL_APOPTOTIC_PROCESS	26	0	0	1	1	1	1
GOBP_NEUTROPHIL_APOPTOTIC_PROCESS	8	0	0	1	1	1	1
GOBP_NATURAL_KILLER_CELL_DIFFERENTIATION	25	0	0	1	1	1	1
GOBP_PLASMA_MEMBRANE_REPAIR	28	0	0	1	1	1	1
GOBP_MYELOID_DENDRITIC_CELL_ACTIVATION	29	0	0	1	1	1	1
GOBP_IMMUNOLOGICAL_SYNAPSE_FORMATION	16	0	0	1	1	1	1
GOBP_ESTABLISHMENT_OF_LYMPHOCYTE_POLARITY	15	0	0	1	1	1	1
GOBP_MEMBRANE_RAFT_ASSEMBLY	9	0	0	1	1	1	1
GOBP_ORGAN_INDUCTION	24	0	0	1	1	1	1
GOBP_SOMITE_SPECIFICATION	5	0	0	1	1	1	1
GOBP_SOMITOGENESIS	65	0	0	1	1	1	1
GOBP_MORPHOGENESIS_OF_A_POLARIZED_EPITHELIUM	95	0	0	1	1	1	1
GOBP_B_CELL_HOMEOSTASIS	33	0	0	1	1	1	1
GOBP_SUCKLING_BEHAVIOR	12	0	0	1	1	1	1
GOBP_NEURAL_PLATE_DEVELOPMENT	9	0	0	1	1	1	1
GOBP_NEURAL_FOLD_FORMATION	7	0	0	1	1	1	1
GOBP_NEGATIVE_REGULATION_OF_CELL_MATRIX_ADHESION	34	0	0	1	1	1	1
GOBP_LYMPHANGIOGENESIS	17	0	0	1	1	1	1
GOBP_LYMPH_VESSEL_DEVELOPMENT	30	0	0	1	1	1	1
GOBP_NEGATIVE_REGULATION_OF_ENDOTHELIAL_CELL_PROLIFERATION	38	0	0	1	1	1	1
GOBP_B_1_B_CELL_DIFFERENTIATION	5	0	0	1	1	1	1
GOBP_NEGATIVE_REGULATION_OF_RECEPTOR_RECYCLING	5	0	0	1	1	1	1
GOBP_POSITIVE_REGULATION_OF_T_CELL_MEDIATED_CYTOTOXICITY	37	0	0	1	1	1	1
GOBP_NEGATIVE_REGULATION_OF_T_CELL_MEDIATED_CYTOTOXICITY	10	0	0	1	1	1	1
GOBP_REGULATION_OF_T_CELL_MEDIATED_CYTOTOXICITY	47	0	0	1	1	1	1
GOBP_T_CELL_MEDIATED_CYTOTOXICITY	56	0	0	1	1	1	1
GOBP_REGULATION_OF_LEUKOCYTE_MEDIATED_CYTOTOXICITY	92	0	0	1	1	1	1
GOBP_NEURAL_TUBE_FORMATION	105	0	0	1	1	1	1
GOBP_LEUKOCYTE_MEDIATED_CYTOTOXICITY	134	0	0	1	1	1	1
GOBP_RETINA_HOMEOSTASIS	72	0	0	1	1	1	1
GOBP_MATERNAL_PLACENTA_DEVELOPMENT	35	0	0	1	1	1	1
GOBP_EMBRYONIC_PLACENTA_DEVELOPMENT	89	0	0	1	1	1	1
GOBP_PLACENTA_DEVELOPMENT	150	0	0	1	1	1	1
GOBP_ENDOTHELIAL_CELL_MORPHOGENESIS	9	0	0	1	1	1	1
GOBP_RESPONSE_TO_YEAST	7	0	0	1	1	1	1
GOBP_COMPLEMENT_ACTIVATION_LECTIN_PATHWAY	11	0	0	1	1	1	1
GOBP_NK_T_CELL_PROLIFERATION	9	0	0	1	1	1	1
GOBP_NK_T_CELL_DIFFERENTIATION	10	0	0	1	1	1	1
GOBP_PHAGOLYSOSOME_ASSEMBLY	18	0	0	1	1	1	1
GOBP_PROTEIN_INSERTION_INTO_MITOCHONDRIAL_MEMBRANE_INVOLVED_IN_APOPTOTIC_SIGNALING_PATHWAY	6	0	0	1	1	1	1
GOBP_CELL_KILLING	193	0	0	1	1	1	1
GOBP_NEGATIVE_REGULATION_OF_SYNAPTIC_TRANSMISSION_GABAERGIC	6	0	0	1	1	1	1
GOBP_VENTRICULAR_COMPACT_MYOCARDIUM_MORPHOGENESIS	8	0	0	1	1	1	1
GOBP_VENTRICULAR_CARDIAC_MUSCLE_TISSUE_DEVELOPMENT	55	0	0	1	1	1	1
GOBP_NUCLEUS_ORGANIZATION	135	0	0	1	1	1	1
GOBP_CELLULAR_RESPONSE_TO_NITROGEN_STARVATION	11	0	0	1	1	1	1
GOBP_RESPONSE_TO_STEROL_DEPLETION	16	0	0	1	1	1	1
GOBP_ER_OVERLOAD_RESPONSE	11	0	0	1	1	1	1
GOBP_DNA_DAMAGE_RESPONSE_SIGNAL_TRANSDUCTION_BY_P53_CLASS_MEDIATOR_RESULTING_IN_CELL_CYCLE_ARREST	17	0	0	1	1	1	1
GOBP_HYPEROSMOTIC_RESPONSE	27	0	0	1	1	1	1
GOBP_HYPOTONIC_RESPONSE	12	0	0	1	1	1	1
GOBP_HUMORAL_IMMUNE_RESPONSE	231	0	0	1	1	1	1
GOBP_COMPLEMENT_ACTIVATION_CLASSICAL_PATHWAY	33	0	0	1	1	1	1
GOBP_COMPLEMENT_ACTIVATION_ALTERNATIVE_PATHWAY	16	0	0	1	1	1	1
GOBP_COMPLEMENT_ACTIVATION	56	0	0	1	1	1	1
GOBP_ACUTE_PHASE_RESPONSE	48	0	0	1	1	1	1
GOBP_SYNCYTIUM_FORMATION	59	0	0	1	1	1	1
GOBP_SUBSTRATE_DEPENDENT_CELL_MIGRATION_CELL_EXTENSION	8	0	0	1	1	1	1
GOBP_SUBSTRATE_DEPENDENT_CELL_MIGRATION	24	0	0	1	1	1	1
GOBP_ACTIVATION_INDUCED_CELL_DEATH_OF_T_CELLS	9	0	0	1	1	1	1
GOBP_CELLULAR_COMPONENT_DISASSEMBLY_INVOLVED_IN_EXECUTION_PHASE_OF_APOPTOSIS	29	0	0	1	1	1	1
GOBP_PHAGOCYTOSIS_ENGULFMENT	47	0	0	1	1	1	1
GOBP_PHAGOCYTOSIS_RECOGNITION	28	0	0	1	1	1	1
GOBP_PHAGOCYTOSIS	222	0	0	1	1	1	1
GOBP_PINOCYTOSIS	22	0	0	1	1	1	1
GOBP_VESICLE_TARGETING	62	0	0	1	1	1	1
GOBP_GOLGI_TO_VACUOLE_TRANSPORT	19	0	0	1	1	1	1
GOBP_NUCLEAR_ENVELOPE_ORGANIZATION	56	0	0	1	1	1	1
GOBP_NUCLEAR_PORE_ORGANIZATION	14	0	0	1	1	1	1
GOBP_NUCLEOLUS_ORGANIZATION	17	0	0	1	1	1	1
GOBP_INNER_MITOCHONDRIAL_MEMBRANE_ORGANIZATION	32	0	0	1	1	1	1
GOBP_REGULATION_OF_EXIT_FROM_MITOSIS	17	0	0	1	1	1	1
GOBP_MITOTIC_G2_DNA_DAMAGE_CHECKPOINT_SIGNALING	30	0	0	1	1	1	1
GOBP_MITOTIC_CELL_CYCLE_CHECKPOINT_SIGNALING	131	0	0	1	1	1	1
GOBP_MITOTIC_METAPHASE_PLATE_CONGRESSION	58	0	0	1	1	1	1
GOBP_MITOTIC_NUCLEAR_MEMBRANE_DISASSEMBLY	7	0	0	1	1	1	1
GOBP_MITOTIC_CHROMOSOME_CONDENSATION	17	0	0	1	1	1	1
GOBP_MITOTIC_SISTER_CHROMATID_COHESION	25	0	0	1	1	1	1
GOBP_REGULATION_OF_SISTER_CHROMATID_COHESION	14	0	0	1	1	1	1
GOBP_SISTER_CHROMATID_COHESION	47	0	0	1	1	1	1
GOBP_CHROMOSOME_SEGREGATION	415	0	0	1	1	1	1
GOBP_SPINDLE_ASSEMBLY_INVOLVED_IN_FEMALE_MEIOSIS	5	0	0	1	1	1	1
GOBP_GOLGI_TO_ENDOSOME_TRANSPORT	15	0	0	1	1	1	1
GOBP_MITOTIC_SPINDLE_ORGANIZATION	126	0	0	1	1	1	1
GOBP_LYSOSOMAL_LUMEN_ACIDIFICATION	21	0	0	1	1	1	1
GOBP_PROTEIN_CATABOLIC_PROCESS_IN_THE_VACUOLE	21	0	0	1	1	1	1
GOBP_VACUOLAR_ACIDIFICATION	33	0	0	1	1	1	1
GOBP_ENDOSOME_ORGANIZATION	90	0	0	1	1	1	1
GOBP_ENDOPLASMIC_RETICULUM_ORGANIZATION	81	0	0	1	1	1	1
GOBP_CYTOPLASM_ORGANIZATION	9	0	0	1	1	1	1
GOBP_POST_CHAPERONIN_TUBULIN_FOLDING_PATHWAY	6	0	0	1	1	1	1
GOBP_TUBULIN_COMPLEX_ASSEMBLY	8	0	0	1	1	1	1
GOBP_MICROTUBULE_NUCLEATION	38	0	0	1	1	1	1
GOBP_MICROTUBULE_DEPOLYMERIZATION	44	0	0	1	1	1	1
GOBP_OUTER_MITOCHONDRIAL_MEMBRANE_ORGANIZATION	12	0	0	1	1	1	1
GOBP_SPINDLE_ORGANIZATION	201	0	0	1	1	1	1
GOBP_GOLGI_TO_PLASMA_MEMBRANE_TRANSPORT	56	0	0	1	1	1	1
GOBP_POST_GOLGI_VESICLE_MEDIATED_TRANSPORT	97	0	0	1	1	1	1
GOBP_INTRA_GOLGI_VESICLE_MEDIATED_TRANSPORT	33	0	0	1	1	1	1
GOBP_TERPENOID_METABOLIC_PROCESS	95	0	0	1	1	1	1
GOBP_ISOPRENOID_METABOLIC_PROCESS	114	0	0	1	1	1	1
GOBP_ANDROGEN_CATABOLIC_PROCESS	5	0	0	1	1	1	1
GOBP_CHOLESTEROL_CATABOLIC_PROCESS	10	0	0	1	1	1	1
GOBP_STEROID_CATABOLIC_PROCESS	24	0	0	1	1	1	1
GOBP_MINERALOCORTICOID_BIOSYNTHETIC_PROCESS	12	0	0	1	1	1	1
GOBP_GLUCOCORTICOID_BIOSYNTHETIC_PROCESS	16	0	0	1	1	1	1
GOBP_ESTROGEN_BIOSYNTHETIC_PROCESS	11	0	0	1	1	1	1
GOBP_ANDROGEN_BIOSYNTHETIC_PROCESS	9	0	0	1	1	1	1
GOBP_BILE_ACID_BIOSYNTHETIC_PROCESS	35	0	0	1	1	1	1
GOBP_PROSTANOID_METABOLIC_PROCESS	44	0	0	1	1	1	1
GOBP_ONE_CARBON_METABOLIC_PROCESS	22	0	0	1	1	1	1
GOBP_LEUKOTRIENE_METABOLIC_PROCESS	31	0	0	1	1	1	1
GOBP_GANGLIOSIDE_CATABOLIC_PROCESS	7	0	0	1	1	1	1
GOBP_SPHINGOMYELIN_BIOSYNTHETIC_PROCESS	11	0	0	1	1	1	1
GOBP_SPHINGOMYELIN_CATABOLIC_PROCESS	8	0	0	1	1	1	1
GOBP_SPHINGOMYELIN_METABOLIC_PROCESS	20	0	0	1	1	1	1
GOBP_GLUCOSYLCERAMIDE_METABOLIC_PROCESS	5	0	0	1	1	1	1
GOBP_GLYCOSYLCERAMIDE_METABOLIC_PROCESS	15	0	0	1	1	1	1
GOBP_CERAMIDE_METABOLIC_PROCESS	97	0	0	1	1	1	1
GOBP_GLYCEROL_ETHER_METABOLIC_PROCESS	18	0	0	1	1	1	1
GOBP_CDP_CHOLINE_PATHWAY	7	0	0	1	1	1	1
GOBP_PHOSPHATIDYLCHOLINE_BIOSYNTHETIC_PROCESS	28	0	0	1	1	1	1
GOBP_PHOSPHATIDYLGLYCEROL_BIOSYNTHETIC_PROCESS	8	0	0	1	1	1	1
GOBP_ICOSANOID_METABOLIC_PROCESS	115	0	0	1	1	1	1
GOBP_HOMOLOGOUS_CHROMOSOME_PAIRING_AT_MEIOSIS	43	0	0	1	1	1	1
GOBP_NADH_REGENERATION	16	0	0	1	1	1	1
GOBP_NADPH_REGENERATION	21	0	0	1	1	1	1
GOBP_RETROGRADE_VESICLE_MEDIATED_TRANSPORT_GOLGI_TO_ENDOPLASMIC_RETICULUM	49	0	0	1	1	1	1
GOBP_ENDOPLASMIC_RETICULUM_TO_GOLGI_VESICLE_MEDIATED_TRANSPORT	131	0	0	1	1	1	1
GOBP_INTRACELLULAR_SODIUM_ION_HOMEOSTASIS	23	0	0	1	1	1	1
GOBP_INTRACELLULAR_COPPER_ION_HOMEOSTASIS	14	0	0	1	1	1	1
GOBP_GLUTAMINE_TRANSPORT	9	0	0	1	1	1	1
GOBP_NUCLEOTIDE_TRANSPORT	40	0	0	1	1	1	1
GOBP_EXTRACELLULAR_TRANSPORT	34	0	0	1	1	1	1
GOBP_XENOBIOTIC_TRANSMEMBRANE_TRANSPORT	14	0	0	1	1	1	1
GOBP_MITOCHONDRIAL_CALCIUM_ION_TRANSMEMBRANE_TRANSPORT	15	0	0	1	1	1	1
GOBP_WATER_TRANSPORT	24	0	0	1	1	1	1
GOBP_COPPER_ION_TRANSPORT	16	0	0	1	1	1	1
GOBP_NADP_METABOLIC_PROCESS	41	0	0	1	1	1	1
GOBP_PHOSPHATE_ION_TRANSPORT	27	0	0	1	1	1	1
GOBP_PROTOPORPHYRINOGEN_IX_BIOSYNTHETIC_PROCESS	9	0	0	1	1	1	1
GOBP_PORPHYRIN_CONTAINING_COMPOUND_METABOLIC_PROCESS	50	0	0	1	1	1	1
GOBP_VITAMIN_A_METABOLIC_PROCESS	7	0	0	1	1	1	1
GOBP_FAT_SOLUBLE_VITAMIN_METABOLIC_PROCESS	42	0	0	1	1	1	1
GOBP_RIBOFLAVIN_METABOLIC_PROCESS	5	0	0	1	1	1	1
GOBP_WATER_SOLUBLE_VITAMIN_METABOLIC_PROCESS	56	0	0	1	1	1	1
GOBP_VITAMIN_METABOLIC_PROCESS	102	0	0	1	1	1	1
GOBP_FOLIC_ACID_CONTAINING_COMPOUND_METABOLIC_PROCESS	24	0	0	1	1	1	1
GOBP_GLUTATHIONE_CATABOLIC_PROCESS	9	0	0	1	1	1	1
GOBP_GLUTATHIONE_METABOLIC_PROCESS	54	0	0	1	1	1	1
GOBP_UBIQUINONE_METABOLIC_PROCESS	17	0	0	1	1	1	1
GOBP_XENOBIOTIC_METABOLIC_PROCESS	122	0	0	1	1	1	1
GOBP_MALE_MEIOTIC_NUCLEAR_DIVISION	49	0	0	1	1	1	1
GOBP_MALE_MEIOSIS_I	27	0	0	1	1	1	1
GOBP_FEMALE_MEIOTIC_NUCLEAR_DIVISION	28	0	0	1	1	1	1
GOBP_SPERMINE_METABOLIC_PROCESS	5	0	0	1	1	1	1
GOBP_MINERALOCORTICOID_METABOLIC_PROCESS	14	0	0	1	1	1	1
GOBP_GLUCOCORTICOID_METABOLIC_PROCESS	25	0	0	1	1	1	1
GOBP_ESTROGEN_METABOLIC_PROCESS	40	0	0	1	1	1	1
GOBP_ANDROGEN_METABOLIC_PROCESS	29	0	0	1	1	1	1
GOBP_BILE_ACID_METABOLIC_PROCESS	48	0	0	1	1	1	1
GOBP_NEGATIVE_REGULATION_OF_DNA_REPLICATION	30	0	0	1	1	1	1
GOBP_RETROGRADE_AXONAL_TRANSPORT	20	0	0	1	1	1	1
GOBP_MESODERMAL_CELL_MIGRATION	4	0	0	1	1	1	1
GOBP_TOLL_SIGNALING_PATHWAY	7	0	0	1	1	1	1
GOBP_MITOCHONDRIAL_FUSION	29	0	0	1	1	1	1
GOBP_SPERMIDINE_METABOLIC_PROCESS	9	0	0	1	1	1	1
GOBP_MOTOR_NEURON_AXON_GUIDANCE	24	0	0	1	1	1	1
GOBP_CHEMOSENSORY_BEHAVIOR	19	0	0	1	1	1	1
GOBP_COPULATION	22	0	0	1	1	1	1
GOBP_SHORT_TERM_MEMORY	11	0	0	1	1	1	1
GOBP_PHOTOTRANSDUCTION_VISIBLE_LIGHT	20	0	0	1	1	1	1
GOBP_PHOTOTRANSDUCTION	46	0	0	1	1	1	1
GOBP_BLOOD_COAGULATION_INTRINSIC_PATHWAY	8	0	0	1	1	1	1
GOBP_LACTATION	39	0	0	1	1	1	1
GOBP_BODY_FLUID_SECRETION	87	0	0	1	1	1	1
GOBP_DIGESTION	133	0	0	1	1	1	1
GOBP_PARTURITION	15	0	0	1	1	1	1
GOBP_EMBRYO_IMPLANTATION	51	0	0	1	1	1	1
GOBP_TRNA_PROCESSING	123	0	0	1	1	1	1
GOBP_DOSAGE_COMPENSATION	28	0	0	1	1	1	1
GOBP_OPSONIZATION	17	0	0	1	1	1	1
GOBP_INTRACELLULAR_MRNA_LOCALIZATION	10	0	0	1	1	1	1
GOBP_AMINO_ACID_CATABOLIC_PROCESS	107	0	0	1	1	1	1
GOBP_PENTOSE_PHOSPHATE_SHUNT_NON_OXIDATIVE_BRANCH	6	0	0	1	1	1	1
GOBP_PYRIMIDINE_CONTAINING_COMPOUND_SALVAGE	7	0	0	1	1	1	1
GOBP_APOPTOTIC_MITOCHONDRIAL_CHANGES	102	0	0	1	1	1	1
GOBP_ACTIVATION_OF_CYSTEINE_TYPE_ENDOPEPTIDASE_ACTIVITY_INVOLVED_IN_APOPTOTIC_PROCESS_BY_CYTOCHROME_C	7	0	0	1	1	1	1
GOBP_INTRINSIC_APOPTOTIC_SIGNALING_PATHWAY_IN_RESPONSE_TO_OXIDATIVE_STRESS	44	0	0	1	1	1	1
GOBP_INTRINSIC_APOPTOTIC_SIGNALING_PATHWAY_IN_RESPONSE_TO_DNA_DAMAGE	100	0	0	1	1	1	1
GOBP_INTRINSIC_APOPTOTIC_SIGNALING_PATHWAY_IN_RESPONSE_TO_OSMOTIC_STRESS	10	0	0	1	1	1	1
GOBP_EXTRINSIC_APOPTOTIC_SIGNALING_PATHWAY_VIA_DEATH_DOMAIN_RECEPTORS	80	0	0	1	1	1	1
GOBP_ATTACHMENT_OF_SPINDLE_MICROTUBULES_TO_KINETOCHORE	39	0	0	1	1	1	1
GOBP_PHOTORECEPTOR_CELL_MORPHOGENESIS	4	0	0	1	1	1	1
GOBP_SULFATE_TRANSPORT	18	0	0	1	1	1	1
GOBP_REGULATION_OF_SYNAPTIC_ASSEMBLY_AT_NEUROMUSCULAR_JUNCTION	6	0	0	1	1	1	1
GOBP_RESPIRATORY_CHAIN_COMPLEX_IV_ASSEMBLY	27	0	0	1	1	1	1
GOBP_RNA_SPLICING	412	0	0	1	1	1	1
GOBP_ASYMMETRIC_CELL_DIVISION	18	0	0	1	1	1	1
GOBP_GERM_CELL_MIGRATION	8	0	0	1	1	1	1
GOBP_GLIAL_CELL_MIGRATION	54	0	0	1	1	1	1
GOBP_ADULT_FEEDING_BEHAVIOR	10	0	0	1	1	1	1
GOBP_DETERMINATION_OF_ADULT_LIFESPAN	18	0	0	1	1	1	1
GOBP_HISTONE_MRNA_METABOLIC_PROCESS	20	0	0	1	1	1	1
GOBP_G2_MI_TRANSITION_OF_MEIOTIC_CELL_CYCLE	6	0	0	1	1	1	1
GOBP_ISOPRENOID_CATABOLIC_PROCESS	8	0	0	1	1	1	1
GOBP_ISOPRENOID_BIOSYNTHETIC_PROCESS	28	0	0	1	1	1	1
GOBP_FIBROBLAST_GROWTH_FACTOR_RECEPTOR_SIGNALING_PATHWAY	78	0	0	1	1	1	1
GOBP_DIACYLGLYCEROL_BIOSYNTHETIC_PROCESS	9	0	0	1	1	1	1
GOBP_SEX_DETERMINATION	21	0	0	1	1	1	1
GOBP_ADULT_HEART_DEVELOPMENT	12	0	0	1	1	1	1
GOBP_I_KAPPAB_PHOSPHORYLATION	20	0	0	1	1	1	1
GOBP_ACTIVATION_OF_NF_KAPPAB_INDUCING_KINASE_ACTIVITY	18	0	0	1	1	1	1
GOBP_OSMOSENSORY_SIGNALING_PATHWAY	6	0	0	1	1	1	1
GOBP_WNT_SIGNALING_PATHWAY_CALCIUM_MODULATING_PATHWAY	5	0	0	1	1	1	1
GOBP_POSITIVE_REGULATION_OF_TRANSCRIPTION_OF_NOTCH_RECEPTOR_TARGET	7	0	0	1	1	1	1
GOBP_NOTCH_RECEPTOR_PROCESSING	9	0	0	1	1	1	1
GOBP_TACHYKININ_RECEPTOR_SIGNALING_PATHWAY	5	0	0	1	1	1	1
GOBP_G_PROTEIN_COUPLED_ACETYLCHOLINE_RECEPTOR_SIGNALING_PATHWAY	20	0	0	1	1	1	1
GOBP_SEROTONIN_RECEPTOR_SIGNALING_PATHWAY	37	0	0	1	1	1	1
GOBP_PHOSPHOLIPASE_C_ACTIVATING_G_PROTEIN_COUPLED_ACETYLCHOLINE_RECEPTOR_SIGNALING_PATHWAY	8	0	0	1	1	1	1
GOBP_ACTIVATION_OF_PHOSPHOLIPASE_C_ACTIVITY	29	0	0	1	1	1	1
GOBP_CYTOPLASMIC_SEQUESTERING_OF_NF_KAPPAB	8	0	0	1	1	1	1
GOBP_ADENYLATE_CYCLASE_INHIBITING_SEROTONIN_RECEPTOR_SIGNALING_PATHWAY	7	0	0	1	1	1	1
GOBP_ADENYLATE_CYCLASE_ACTIVATING_DOPAMINE_RECEPTOR_SIGNALING_PATHWAY	9	0	0	1	1	1	1
GOBP_ACTIVATION_OF_ADENYLATE_CYCLASE_ACTIVITY	24	0	0	1	1	1	1
GOBP_TRANSMEMBRANE_RECEPTOR_PROTEIN_TYROSINE_PHOSPHATASE_SIGNALING_PATHWAY	6	0	0	1	1	1	1
GOBP_SMAD_PROTEIN_COMPLEX_ASSEMBLY	13	0	0	1	1	1	1
GOBP_COMMON_PARTNER_SMAD_PROTEIN_PHOSPHORYLATION	7	0	0	1	1	1	1
GOBP_REGULATION_OF_EPIDERMAL_GROWTH_FACTOR_ACTIVATED_RECEPTOR_ACTIVITY	30	0	0	1	1	1	1
GOBP_NEGATIVE_REGULATION_OF_EPIDERMAL_GROWTH_FACTOR_ACTIVATED_RECEPTOR_ACTIVITY	14	0	0	1	1	1	1
GOBP_RECEPTOR_GUANYLYL_CYCLASE_SIGNALING_PATHWAY	11	0	0	1	1	1	1
GOBP_ESTABLISHMENT_OF_TISSUE_POLARITY	73	0	0	1	1	1	1
GOBP_HETEROPHILIC_CELL_CELL_ADHESION_VIA_PLASMA_MEMBRANE_CELL_ADHESION_MOLECULES	47	0	0	1	1	1	1
GOBP_FEMALE_MEIOSIS_I	10	0	0	1	1	1	1
GOBP_ADENYLATE_CYCLASE_INHIBITING_G_PROTEIN_COUPLED_ACETYLCHOLINE_RECEPTOR_SIGNALING_PATHWAY	8	0	0	1	1	1	1
GOBP_MYOBLAST_FUSION	43	0	0	1	1	1	1
GOBP_TYROSINE_PHOSPHORYLATION_OF_STAT_PROTEIN	80	0	0	1	1	1	1
GOBP_SPERM_AXONEME_ASSEMBLY	17	0	0	1	1	1	1
GOBP_GONADAL_MESODERM_DEVELOPMENT	2	0	0	1	1	1	1
GOBP_MESODERMAL_CELL_FATE_SPECIFICATION	13	0	0	1	1	1	1
GOBP_MESODERM_DEVELOPMENT	122	0	0	1	1	1	1
GOBP_MIDGUT_DEVELOPMENT	11	0	0	1	1	1	1
GOBP_ENDODERM_DEVELOPMENT	81	0	0	1	1	1	1
GOBP_FOREGUT_MORPHOGENESIS	10	0	0	1	1	1	1
GOBP_SALIVARY_GLAND_DEVELOPMENT	34	0	0	1	1	1	1
GOBP_PERIPHERAL_NERVOUS_SYSTEM_DEVELOPMENT	72	0	0	1	1	1	1
GOBP_VENTRAL_MIDLINE_DEVELOPMENT	6	0	0	1	1	1	1
GOBP_NEGATIVE_REGULATION_OF_NEUROBLAST_PROLIFERATION	10	0	0	1	1	1	1
GOBP_ECTODERM_DEVELOPMENT	20	0	0	1	1	1	1
GOBP_NITRIC_OXIDE_MEDIATED_SIGNAL_TRANSDUCTION	26	0	0	1	1	1	1
GOBP_PATTERN_SPECIFICATION_PROCESS	447	0	0	1	1	1	1
GOBP_SEGMENT_SPECIFICATION	17	0	0	1	1	1	1
GOBP_GASTRULATION	183	0	0	1	1	1	1
GOBP_THORAX_AND_ANTERIOR_ABDOMEN_DETERMINATION	4	0	0	1	1	1	1
GOBP_ZYGOTIC_DETERMINATION_OF_ANTERIOR_POSTERIOR_AXIS_EMBRYO	5	0	0	1	1	1	1
GOBP_TRIPARTITE_REGIONAL_SUBDIVISION	13	0	0	1	1	1	1
GOBP_BLASTODERM_SEGMENTATION	18	0	0	1	1	1	1
GOBP_EGG_ACTIVATION	11	0	0	1	1	1	1
GOBP_PENETRATION_OF_ZONA_PELLUCIDA	9	0	0	1	1	1	1
GOBP_BINDING_OF_SPERM_TO_ZONA_PELLUCIDA	37	0	0	1	1	1	1
GOBP_INSEMINATION	13	0	0	1	1	1	1
GOBP_SPERMATID_NUCLEUS_DIFFERENTIATION	22	0	0	1	1	1	1
GOBP_COMPARTMENT_PATTERN_SPECIFICATION	5	0	0	1	1	1	1
GOBP_ATRIAL_CARDIAC_MUSCLE_TISSUE_DEVELOPMENT	22	0	0	1	1	1	1
GOBP_PHOSPHATIDYLETHANOLAMINE_BIOSYNTHETIC_PROCESS	9	0	0	1	1	1	1
GOBP_PROTEIN_TARGETING_TO_PEROXISOME	20	0	0	1	1	1	1
GOBP_SUCCINATE_METABOLIC_PROCESS	4	0	0	1	1	1	1
GOBP_SUCCINYL_COA_METABOLIC_PROCESS	9	0	0	1	1	1	1
GOBP_2_OXOGLUTARATE_METABOLIC_PROCESS	16	0	0	1	1	1	1
GOBP_ISOCITRATE_METABOLIC_PROCESS	6	0	0	1	1	1	1
GOBP_CITRATE_METABOLIC_PROCESS	5	0	0	1	1	1	1
GOBP_TRICARBOXYLIC_ACID_CYCLE	32	0	0	1	1	1	1
GOBP_LACTATE_METABOLIC_PROCESS	13	0	0	1	1	1	1
GOBP_ACETYL_COA_BIOSYNTHETIC_PROCESS_FROM_PYRUVATE	10	0	0	1	1	1	1
GOBP_ACETYL_COA_BIOSYNTHETIC_PROCESS	17	0	0	1	1	1	1
GOBP_ACETYL_COA_METABOLIC_PROCESS	32	0	0	1	1	1	1
GOBP_CELLULAR_ALDEHYDE_METABOLIC_PROCESS	65	0	0	1	1	1	1
GOBP_CELLULAR_GLUCAN_METABOLIC_PROCESS	67	0	0	1	1	1	1
GOBP_ETHANOL_OXIDATION	8	0	0	1	1	1	1
GOBP_ETHANOL_CATABOLIC_PROCESS	12	0	0	1	1	1	1
GOBP_ETHANOL_METABOLIC_PROCESS	20	0	0	1	1	1	1
GOBP_URONIC_ACID_METABOLIC_PROCESS	26	0	0	1	1	1	1
GOBP_N_ACETYLNEURAMINATE_METABOLIC_PROCESS	12	0	0	1	1	1	1
GOBP_UDP_N_ACETYLGLUCOSAMINE_BIOSYNTHETIC_PROCESS	9	0	0	1	1	1	1
GOBP_UDP_N_ACETYLGLUCOSAMINE_METABOLIC_PROCESS	14	0	0	1	1	1	1
GOBP_N_ACETYLGLUCOSAMINE_METABOLIC_PROCESS	16	0	0	1	1	1	1
GOBP_AMINO_SUGAR_METABOLIC_PROCESS	40	0	0	1	1	1	1
GOBP_CHITIN_METABOLIC_PROCESS	6	0	0	1	1	1	1
GOBP_GLYCOSAMINOGLYCAN_CATABOLIC_PROCESS	26	0	0	1	1	1	1
GOBP_OXALOACETATE_METABOLIC_PROCESS	9	0	0	1	1	1	1
GOBP_MALATE_METABOLIC_PROCESS	9	0	0	1	1	1	1
GOBP_REGULATION_OF_GLUCONEOGENESIS	44	0	0	1	1	1	1
GOBP_ENERGY_RESERVE_METABOLIC_PROCESS	78	0	0	1	1	1	1
GOBP_DNA_STRAND_ELONGATION_INVOLVED_IN_DNA_REPLICATION	15	0	0	1	1	1	1
GOBP_DNA_REPLICATION_INITIATION	37	0	0	1	1	1	1
GOBP_DNA_REPLICATION_SYNTHESIS_OF_RNA_PRIMER	7	0	0	1	1	1	1
GOBP_DNA_UNWINDING_INVOLVED_IN_DNA_REPLICATION	20	0	0	1	1	1	1
GOBP_DNA_LIGATION	16	0	0	1	1	1	1
GOBP_DNA_TOPOLOGICAL_CHANGE	9	0	0	1	1	1	1
GOBP_MITOCHONDRIAL_DNA_REPLICATION	13	0	0	1	1	1	1
GOBP_UTP_BIOSYNTHETIC_PROCESS	9	0	0	1	1	1	1
GOBP_DE_NOVO_PYRIMIDINE_NUCLEOBASE_BIOSYNTHETIC_PROCESS	6	0	0	1	1	1	1
GOBP_IMP_CATABOLIC_PROCESS	5	0	0	1	1	1	1
GOBP_AMP_CATABOLIC_PROCESS	5	0	0	1	1	1	1
GOBP_AMINOGLYCAN_CATABOLIC_PROCESS	32	0	0	1	1	1	1
GOBP_IMP_BIOSYNTHETIC_PROCESS	11	0	0	1	1	1	1
GOBP_CGMP_BIOSYNTHETIC_PROCESS	9	0	0	1	1	1	1
GOBP_GMP_BIOSYNTHETIC_PROCESS	14	0	0	1	1	1	1
GOBP_ADP_BIOSYNTHETIC_PROCESS	5	0	0	1	1	1	1
GOBP_CAMP_BIOSYNTHETIC_PROCESS	10	0	0	1	1	1	1
GOBP_AMP_BIOSYNTHETIC_PROCESS	12	0	0	1	1	1	1
GOBP_PURINE_RIBONUCLEOSIDE_SALVAGE	7	0	0	1	1	1	1
GOBP_PURINE_NUCLEOSIDE_CATABOLIC_PROCESS	7	0	0	1	1	1	1
GOBP_MITOCHONDRIAL_ELECTRON_TRANSPORT_CYTOCHROME_C_TO_OXYGEN	19	0	0	1	1	1	1
GOBP_MITOCHONDRIAL_ELECTRON_TRANSPORT_UBIQUINOL_TO_CYTOCHROME_C	10	0	0	1	1	1	1
GOBP_MITOCHONDRIAL_ELECTRON_TRANSPORT_SUCCINATE_TO_UBIQUINONE	5	0	0	1	1	1	1
GOBP_FERMENTATION	2	0	0	1	1	1	1
GOBP_GTP_BIOSYNTHETIC_PROCESS	10	0	0	1	1	1	1
GOBP_INOSITOL_METABOLIC_PROCESS	11	0	0	1	1	1	1
GOBP_GALACTOSE_METABOLIC_PROCESS	9	0	0	1	1	1	1
GOBP_UDP_GLUCOSE_METABOLIC_PROCESS	6	0	0	1	1	1	1
GOBP_MESENCHYMAL_TO_EPITHELIAL_TRANSITION_INVOLVED_IN_METANEPHROS_MORPHOGENESIS	12	0	0	1	1	1	1
GOBP_KERATINOCYTE_DEVELOPMENT	12	0	0	1	1	1	1
GOBP_POSITIVE_REGULATION_OF_EXTRACELLULAR_MATRIX_CONSTITUENT_SECRETION	5	0	0	1	1	1	1
GOBP_REGULATION_OF_EXTRACELLULAR_MATRIX_CONSTITUENT_SECRETION	9	0	0	1	1	1	1
GOBP_TYPE_B_PANCREATIC_CELL_DEVELOPMENT	22	0	0	1	1	1	1
GOBP_POSITIVE_REGULATION_OF_BLOOD_PRESSURE_BY_EPINEPHRINE_NOREPINEPHRINE	6	0	0	1	1	1	1
GOBP_PANCREATIC_A_CELL_DIFFERENTIATION	10	0	0	1	1	1	1
GOBP_TYPE_B_PANCREATIC_CELL_DIFFERENTIATION	29	0	0	1	1	1	1
GOBP_NEGATIVE_REGULATION_OF_WNT_SIGNALING_PATHWAY_INVOLVED_IN_HEART_DEVELOPMENT	7	0	0	1	1	1	1
GOBP_REGULATION_OF_WNT_SIGNALING_PATHWAY_INVOLVED_IN_HEART_DEVELOPMENT	8	0	0	1	1	1	1
GOBP_WNT_SIGNALING_PATHWAY_INVOLVED_IN_HEART_DEVELOPMENT	11	0	0	1	1	1	1
GOBP_METANEPHROS_MORPHOGENESIS	32	0	0	1	1	1	1
GOBP_SEPTUM_PRIMUM_DEVELOPMENT	4	0	0	1	1	1	1
GOBP_VENTRICULAR_SEPTUM_DEVELOPMENT	70	0	0	1	1	1	1
GOBP_CARDIAC_SEPTUM_DEVELOPMENT	103	0	0	1	1	1	1
GOBP_APOPTOTIC_PROCESS_INVOLVED_IN_HEART_MORPHOGENESIS	6	0	0	1	1	1	1
GOBP_ENDOCARDIAL_CUSHION_FUSION	4	0	0	1	1	1	1
GOBP_ENDOCARDIAL_CUSHION_FORMATION	31	0	0	1	1	1	1
GOBP_REGULATION_OF_SECONDARY_HEART_FIELD_CARDIOBLAST_PROLIFERATION	9	0	0	1	1	1	1
GOBP_CARDIOBLAST_PROLIFERATION	10	0	0	1	1	1	1
GOBP_CARDIAC_NEURAL_CREST_CELL_MIGRATION_INVOLVED_IN_OUTFLOW_TRACT_MORPHOGENESIS	11	0	0	1	1	1	1
GOBP_GROWTH_INVOLVED_IN_HEART_MORPHOGENESIS	4	0	0	1	1	1	1
GOBP_CARDIAC_VENTRICLE_DEVELOPMENT	122	0	0	1	1	1	1
GOBP_CARDIAC_ATRIUM_DEVELOPMENT	35	0	0	1	1	1	1
GOBP_ATRIAL_SEPTUM_DEVELOPMENT	21	0	0	1	1	1	1
GOBP_REGULATION_OF_DNA_REPLICATION	132	0	0	1	1	1	1
GOBP_REGULATION_OF_MESENCHYMAL_TO_EPITHELIAL_TRANSITION_INVOLVED_IN_METANEPHROS_MORPHOGENESIS	7	0	0	1	1	1	1
GOBP_PERICARDIUM_MORPHOGENESIS	8	0	0	1	1	1	1
GOBP_GLUCOSE_CATABOLIC_PROCESS	22	0	0	1	1	1	1
GOBP_FRUCTOSE_2_6_BISPHOSPHATE_METABOLIC_PROCESS	4	0	0	1	1	1	1
GOBP_FRUCTOSE_6_PHOSPHATE_METABOLIC_PROCESS	11	0	0	1	1	1	1
GOBP_FRUCTOSE_METABOLIC_PROCESS	13	0	0	1	1	1	1
GOBP_DISACCHARIDE_METABOLIC_PROCESS	12	0	0	1	1	1	1
GOBP_REGULATION_OF_GLYCOGEN_CATABOLIC_PROCESS	5	0	0	1	1	1	1
GOBP_DETECTION_OF_CALCIUM_ION	13	0	0	1	1	1	1
GOBP_CHONDROCYTE_DEVELOPMENT_INVOLVED_IN_ENDOCHONDRAL_BONE_MORPHOGENESIS	8	0	0	1	1	1	1
GOBP_GROWTH_PLATE_CARTILAGE_CHONDROCYTE_DEVELOPMENT	5	0	0	1	1	1	1
GOBP_GROWTH_PLATE_CARTILAGE_CHONDROCYTE_DIFFERENTIATION	10	0	0	1	1	1	1
GOBP_GROWTH_PLATE_CARTILAGE_DEVELOPMENT	20	0	0	1	1	1	1
GOBP_CILIUM_MOVEMENT	144	0	0	1	1	1	1
GOBP_CHONDROCYTE_HYPERTROPHY	6	0	0	1	1	1	1
GOBP_RETINAL_PIGMENT_EPITHELIUM_DEVELOPMENT	6	0	0	1	1	1	1
GOBP_PLANAR_CELL_POLARITY_PATHWAY_INVOLVED_IN_AXIS_ELONGATION	6	0	0	1	1	1	1
GOBP_AXIS_ELONGATION	28	0	0	1	1	1	1
GOBP_EPITHELIAL_CELL_MORPHOGENESIS	32	0	0	1	1	1	1
GOBP_SPHINGOSINE_1_PHOSPHATE_RECEPTOR_SIGNALING_PATHWAY	15	0	0	1	1	1	1
GOBP_BRAINSTEM_DEVELOPMENT	8	0	0	1	1	1	1
GOBP_NORADRENERGIC_NEURON_DEVELOPMENT	5	0	0	1	1	1	1
GOBP_NORADRENERGIC_NEURON_DIFFERENTIATION	11	0	0	1	1	1	1
GOBP_REGULATION_OF_CILIUM_BEAT_FREQUENCY	12	0	0	1	1	1	1
GOBP_POSITIVE_REGULATION_OF_CILIUM_MOVEMENT	11	0	0	1	1	1	1
GOBP_REGULATION_OF_CILIUM_MOVEMENT	32	0	0	1	1	1	1
GOBP_CHONDROCYTE_DIFFERENTIATION_INVOLVED_IN_ENDOCHONDRAL_BONE_MORPHOGENESIS	15	0	0	1	1	1	1
GOBP_TRANSCRIPTION_COUPLED_NUCLEOTIDE_EXCISION_REPAIR	10	0	0	1	1	1	1
GOBP_BASE_EXCISION_REPAIR	42	0	0	1	1	1	1
GOBP_BASE_EXCISION_REPAIR_AP_SITE_FORMATION	12	0	0	1	1	1	1
GOBP_L_PHENYLALANINE_METABOLIC_PROCESS	8	0	0	1	1	1	1
GOBP_METHIONINE_METABOLIC_PROCESS	16	0	0	1	1	1	1
GOBP_LYSINE_METABOLIC_PROCESS	8	0	0	1	1	1	1
GOBP_LEUCINE_CATABOLIC_PROCESS	6	0	0	1	1	1	1
GOBP_LEUCINE_METABOLIC_PROCESS	8	0	0	1	1	1	1
GOBP_ISOLEUCINE_METABOLIC_PROCESS	7	0	0	1	1	1	1
GOBP_HISTIDINE_CATABOLIC_PROCESS	7	0	0	1	1	1	1
GOBP_HISTIDINE_METABOLIC_PROCESS	9	0	0	1	1	1	1
GOBP_GLYCINE_BIOSYNTHETIC_PROCESS	6	0	0	1	1	1	1
GOBP_GLYCINE_METABOLIC_PROCESS	13	0	0	1	1	1	1
GOBP_GLUTAMINE_METABOLIC_PROCESS	26	0	0	1	1	1	1
GOBP_PROLINE_METABOLIC_PROCESS	9	0	0	1	1	1	1
GOBP_GLUTAMATE_CATABOLIC_PROCESS	8	0	0	1	1	1	1
GOBP_GLUTAMATE_METABOLIC_PROCESS	33	0	0	1	1	1	1
GOBP_CYSTEINE_METABOLIC_PROCESS	12	0	0	1	1	1	1
GOBP_ASPARTATE_METABOLIC_PROCESS	6	0	0	1	1	1	1
GOBP_ASPARAGINE_METABOLIC_PROCESS	5	0	0	1	1	1	1
GOBP_ARGININE_CATABOLIC_PROCESS	10	0	0	1	1	1	1
GOBP_ARGININE_BIOSYNTHETIC_PROCESS	5	0	0	1	1	1	1
GOBP_REGULATION_OF_CELLULAR_AMINO_ACID_METABOLIC_PROCESS	12	0	0	1	1	1	1
GOBP_GLYCOPROTEIN_CATABOLIC_PROCESS	30	0	0	1	1	1	1
GOBP_PROTEIN_QUALITY_CONTROL_FOR_MISFOLDED_OR_INCOMPLETELY_SYNTHESIZED_PROTEINS	27	0	0	1	1	1	1
GOBP_GPI_ANCHOR_METABOLIC_PROCESS	32	0	0	1	1	1	1
GOBP_C_TERMINAL_PROTEIN_LIPIDATION	7	0	0	1	1	1	1
GOBP_GLUTAMATE_BIOSYNTHETIC_PROCESS	5	0	0	1	1	1	1
GOBP_N_TERMINAL_PROTEIN_LIPIDATION	7	0	0	1	1	1	1
GOBP_L_SERINE_METABOLIC_PROCESS	12	0	0	1	1	1	1
GOBP_L_SERINE_CATABOLIC_PROCESS	5	0	0	1	1	1	1
GOBP_PROTEIN_TARGETING_TO_VACUOLE	44	0	0	1	1	1	1
GOBP_PROTEIN_TARGETING_TO_LYSOSOME	31	0	0	1	1	1	1
GOBP_PROTEIN_RETENTION_IN_ER_LUMEN	9	0	0	1	1	1	1
GOBP_POST_TRANSLATIONAL_PROTEIN_TARGETING_TO_ENDOPLASMIC_RETICULUM_MEMBRANE	16	0	0	1	1	1	1
GOBP_SRP_DEPENDENT_COTRANSLATIONAL_PROTEIN_TARGETING_TO_MEMBRANE_SIGNAL_SEQUENCE_RECOGNITION	3	0	0	1	1	1	1
GOBP_SRP_DEPENDENT_COTRANSLATIONAL_PROTEIN_TARGETING_TO_MEMBRANE_TRANSLOCATION	8	0	0	1	1	1	1
GOBP_SRP_DEPENDENT_COTRANSLATIONAL_PROTEIN_TARGETING_TO_MEMBRANE	16	0	0	1	1	1	1
GOBP_COTRANSLATIONAL_PROTEIN_TARGETING_TO_MEMBRANE	21	0	0	1	1	1	1
GOBP_PROTEIN_EXPORT_FROM_NUCLEUS	58	0	0	1	1	1	1
GOBP_NLS_BEARING_PROTEIN_IMPORT_INTO_NUCLEUS	20	0	0	1	1	1	1
GOBP_PHOSPHAGEN_METABOLIC_PROCESS	5	0	0	1	1	1	1
GOBP_L_SERINE_BIOSYNTHETIC_PROCESS	6	0	0	1	1	1	1
GOBP_POLYAMINE_BIOSYNTHETIC_PROCESS	14	0	0	1	1	1	1
GOBP_ORNITHINE_METABOLIC_PROCESS	9	0	0	1	1	1	1
GOBP_THYROID_HORMONE_GENERATION	21	0	0	1	1	1	1
GOBP_INDOLALKYLAMINE_METABOLIC_PROCESS	13	0	0	1	1	1	1
GOBP_AMINO_ACID_BETAINE_BIOSYNTHETIC_PROCESS	6	0	0	1	1	1	1
GOBP_AMINO_ACID_BETAINE_METABOLIC_PROCESS	18	0	0	1	1	1	1
GOBP_VALINE_METABOLIC_PROCESS	7	0	0	1	1	1	1
GOBP_TYROSINE_CATABOLIC_PROCESS	6	0	0	1	1	1	1
GOBP_TYROSINE_METABOLIC_PROCESS	17	0	0	1	1	1	1
GOBP_TRYPTOPHAN_CATABOLIC_PROCESS	9	0	0	1	1	1	1
GOBP_TRYPTOPHAN_METABOLIC_PROCESS	11	0	0	1	1	1	1
GOBP_THREONINE_METABOLIC_PROCESS	4	0	0	1	1	1	1
GOBP_POLYAMINE_METABOLIC_PROCESS	18	0	0	1	1	1	1
GOBP_MONOACYLGLYCEROL_BIOSYNTHETIC_PROCESS	7	0	0	1	1	1	1
GOBP_OLIGOSACCHARIDE_LIPID_INTERMEDIATE_BIOSYNTHETIC_PROCESS	21	0	0	1	1	1	1
GOBP_PROTEIN_METHYLATION	158	0	0	1	1	1	1
GOBP_TRANSCRIPTION_INITIATION_AT_RNA_POLYMERASE_I_PROMOTER	10	0	0	1	1	1	1
GOBP_TRANSCRIPTION_BY_RNA_POLYMERASE_I	54	0	0	1	1	1	1
GOBP_REGULATION_OF_TRANSCRIPTION_BY_RNA_POLYMERASE_III	28	0	0	1	1	1	1
GOBP_REGULATION_OF_TRANSCRIPTION_BY_RNA_POLYMERASE_I	40	0	0	1	1	1	1
GOBP_DNA_TEMPLATED_TRANSCRIPTION_ELONGATION	121	0	0	1	1	1	1
GOBP_DNA_TEMPLATED_TRANSCRIPTION_TERMINATION	19	0	0	1	1	1	1
GOBP_DNA_TEMPLATED_TRANSCRIPTION_INITIATION	133	0	0	1	1	1	1
GOBP_REGULATION_OF_GENE_EXPRESSION_BY_GENOMIC_IMPRINTING	17	0	0	1	1	1	1
GOBP_DNA_METHYLATION_DEPENDENT_HETEROCHROMATIN_FORMATION	29	0	0	1	1	1	1
GOBP_CHROMATIN_REMODELING	318	0	0	1	1	1	1
GOBP_DNA_REPLICATION_DEPENDENT_CHROMATIN_ASSEMBLY	6	0	0	1	1	1	1
GOBP_RRNA_PROCESSING	199	0	0	1	1	1	1
GOBP_MITOTIC_RECOMBINATION	24	0	0	1	1	1	1
GOBP_DNA_CATABOLIC_PROCESS	31	0	0	1	1	1	1
GOBP_DNA_DEALKYLATION_INVOLVED_IN_DNA_REPAIR	9	0	0	1	1	1	1
GOBP_DNA_METHYLATION	65	0	0	1	1	1	1
GOBP_DNA_MODIFICATION	115	0	0	1	1	1	1
GOBP_DOUBLE_STRAND_BREAK_REPAIR_VIA_NONHOMOLOGOUS_END_JOINING	57	0	0	1	1	1	1
GOBP_POSTREPLICATION_REPAIR	34	0	0	1	1	1	1
GOBP_MISMATCH_REPAIR	32	0	0	1	1	1	1
GOBP_NUCLEOTIDE_EXCISION_REPAIR_DNA_GAP_FILLING	6	0	0	1	1	1	1
GOBP_PYRIMIDINE_DIMER_REPAIR	9	0	0	1	1	1	1
GOBP_NUCLEOTIDE_EXCISION_REPAIR	85	0	0	1	1	1	1
GOBP_BASE_EXCISION_REPAIR_GAP_FILLING	13	0	0	1	1	1	1
GOBP_APOPTOTIC_DNA_FRAGMENTATION	18	0	0	1	1	1	1
GOBP_PROTEIN_DEMETHYLATION	26	0	0	1	1	1	1
GOBP_TRANSCRIPTION_INITIATION_AT_RNA_POLYMERASE_II_PROMOTER	96	0	0	1	1	1	1
GOBP_MRNA_SPLICE_SITE_SELECTION	30	0	0	1	1	1	1
GOBP_PROTEIN_SULFATION	8	0	0	1	1	1	1
GOBP_DE_NOVO_PROTEIN_FOLDING	38	0	0	1	1	1	1
GOBP_PROTEIN_FOLDING	203	0	0	1	1	1	1
GOBP_TRANSLATIONAL_READTHROUGH	8	0	0	1	1	1	1
GOBP_REGULATION_OF_TRANSLATIONAL_FIDELITY	13	0	0	1	1	1	1
GOBP_REGULATION_OF_TRANSLATIONAL_TERMINATION	9	0	0	1	1	1	1
GOBP_REGULATION_OF_TRANSLATIONAL_ELONGATION	18	0	0	1	1	1	1
GOBP_REGULATION_OF_TRANSLATIONAL_INITIATION	78	0	0	1	1	1	1
GOBP_TRANSLATIONAL_TERMINATION	14	0	0	1	1	1	1
GOBP_TRANSLATIONAL_ELONGATION	50	0	0	1	1	1	1
GOBP_TRANSLATIONAL_INITIATION	115	0	0	1	1	1	1
GOBP_TERMINATION_OF_RNA_POLYMERASE_II_TRANSCRIPTION	8	0	0	1	1	1	1
GOBP_MRNA_EXPORT_FROM_NUCLEUS	66	0	0	1	1	1	1
GOBP_RNA_LOCALIZATION	191	0	0	1	1	1	1
GOBP_MRNA_CATABOLIC_PROCESS	220	0	0	1	1	1	1
GOBP_RNA_CATABOLIC_PROCESS	264	0	0	1	1	1	1
GOBP_TRNA_MODIFICATION	87	0	0	1	1	1	1
GOBP_TRNA_METABOLIC_PROCESS	163	0	0	1	1	1	1
GOBP_MRNA_3_END_PROCESSING_BY_STEM_LOOP_BINDING_AND_CLEAVAGE	6	0	0	1	1	1	1
GOBP_MRNA_PROCESSING	438	0	0	1	1	1	1
GOBP_TRANSCRIPTION_INITIATION_AT_RNA_POLYMERASE_III_PROMOTER	8	0	0	1	1	1	1
GOBP_TRANSCRIPTION_BY_RNA_POLYMERASE_III	51	0	0	1	1	1	1
GOBP_ADENOSINE_TO_INOSINE_EDITING	7	0	0	1	1	1	1
GOBP_MRNA_CLEAVAGE	18	0	0	1	1	1	1
GOBP_RNA_EXPORT_FROM_NUCLEUS	87	0	0	1	1	1	1
GOBP_POSITIVE_REGULATION_OF_SYNAPTIC_TRANSMISSION_GABAERGIC	15	0	0	1	1	1	1
GOBP_POSITIVE_REGULATION_OF_ACTIN_FILAMENT_BUNDLE_ASSEMBLY	60	0	0	1	1	1	1
GOBP_ACTIVATION_OF_STORE_OPERATED_CALCIUM_CHANNEL_ACTIVITY	3	0	0	1	1	1	1
GOBP_NEGATIVE_REGULATION_OF_ALPHA_BETA_T_CELL_ACTIVATION	44	0	0	1	1	1	1
GOBP_POSITIVE_REGULATION_OF_ALPHA_BETA_T_CELL_ACTIVATION	70	0	0	1	1	1	1
GOBP_REGULATION_OF_ALPHA_BETA_T_CELL_ACTIVATION	111	0	0	1	1	1	1
GOBP_ALPHA_BETA_T_CELL_PROLIFERATION	46	0	0	1	1	1	1
GOBP_ALPHA_BETA_T_CELL_DIFFERENTIATION	118	0	0	1	1	1	1
GOBP_ALPHA_BETA_T_CELL_ACTIVATION	169	0	0	1	1	1	1
GOBP_GAMMA_DELTA_T_CELL_ACTIVATION	22	0	0	1	1	1	1
GOBP_REGULATION_OF_INSULIN_RECEPTOR_SIGNALING_PATHWAY	65	0	0	1	1	1	1
GOBP_NEGATIVE_REGULATION_OF_ORGAN_GROWTH	31	0	0	1	1	1	1
GOBP_XENOBIOTIC_EXPORT_FROM_CELL	14	0	0	1	1	1	1
GOBP_REGULATION_OF_CENTROSOME_CYCLE	50	0	0	1	1	1	1
GOBP_REGULATION_OF_MITOTIC_CENTROSOME_SEPARATION	9	0	0	1	1	1	1
GOBP_POSITIVE_REGULATION_OF_CENTRIOLE_REPLICATION	8	0	0	1	1	1	1
GOBP_NEGATIVE_REGULATION_OF_CENTRIOLE_REPLICATION	7	0	0	1	1	1	1
GOBP_REGULATION_OF_CENTRIOLE_REPLICATION	21	0	0	1	1	1	1
GOBP_NEGATIVE_REGULATION_OF_VIRAL_ENTRY_INTO_HOST_CELL	22	0	0	1	1	1	1
GOBP_RETINAL_ROD_CELL_DEVELOPMENT	8	0	0	1	1	1	1
GOBP_DEVELOPMENT_OF_SECONDARY_FEMALE_SEXUAL_CHARACTERISTICS	6	0	0	1	1	1	1
GOBP_SALIVA_SECRETION	12	0	0	1	1	1	1
GOBP_NEGATIVE_REGULATION_OF_PHOTORECEPTOR_CELL_DIFFERENTIATION	6	0	0	1	1	1	1
GOBP_SPHINGOID_METABOLIC_PROCESS	18	0	0	1	1	1	1
GOBP_CERAMIDE_CATABOLIC_PROCESS	18	0	0	1	1	1	1
GOBP_CERAMIDE_BIOSYNTHETIC_PROCESS	65	0	0	1	1	1	1
GOBP_REGULATION_OF_ALPHA_BETA_T_CELL_DIFFERENTIATION	72	0	0	1	1	1	1
GOBP_POSITIVE_REGULATION_OF_ALPHA_BETA_T_CELL_DIFFERENTIATION	51	0	0	1	1	1	1
GOBP_NEGATIVE_REGULATION_OF_ALPHA_BETA_T_CELL_DIFFERENTIATION	27	0	0	1	1	1	1
GOBP_POSITIVE_REGULATION_OF_ALPHA_BETA_T_CELL_PROLIFERATION	25	0	0	1	1	1	1
GOBP_POSITIVE_REGULATION_OF_PROTEIN_EXPORT_FROM_NUCLEUS	17	0	0	1	1	1	1
GOBP_NEGATIVE_REGULATION_OF_PROTEIN_EXPORT_FROM_NUCLEUS	6	0	0	1	1	1	1
GOBP_REGULATION_OF_PROTEIN_EXPORT_FROM_NUCLEUS	32	0	0	1	1	1	1
GOBP_POSITIVE_REGULATION_OF_NUCLEOCYTOPLASMIC_TRANSPORT	59	0	0	1	1	1	1
GOBP_NEGATIVE_REGULATION_OF_NUCLEOCYTOPLASMIC_TRANSPORT	23	0	0	1	1	1	1
GOBP_REGULATION_OF_NUCLEOCYTOPLASMIC_TRANSPORT	105	0	0	1	1	1	1
GOBP_RECEPTOR_MEDIATED_VIRION_ATTACHMENT_TO_HOST_CELL	7	0	0	1	1	1	1
GOBP_TRANSPORT_OF_VIRUS	22	0	0	1	1	1	1
GOBP_REGULATION_OF_VIRAL_TRANSCRIPTION	19	0	0	1	1	1	1
GOBP_VIRAL_BUDDING	27	0	0	1	1	1	1
GOBP_NON_LYTIC_VIRAL_RELEASE	14	0	0	1	1	1	1
GOBP_SPHINGOSINE_BIOSYNTHETIC_PROCESS	13	0	0	1	1	1	1
GOBP_REGULATION_BY_VIRUS_OF_VIRAL_PROTEIN_LEVELS_IN_HOST_CELL	6	0	0	1	1	1	1
GOBP_GDP_METABOLIC_PROCESS	11	0	0	1	1	1	1
GOBP_DECIDUALIZATION	25	0	0	1	1	1	1
GOBP_RESPONSE_TO_ARSENIC_CONTAINING_SUBSTANCE	31	0	0	1	1	1	1
GOBP_RESPONSE_TO_ANTIBIOTIC	47	0	0	1	1	1	1
GOBP_RETINAL_CELL_PROGRAMMED_CELL_DEATH	6	0	0	1	1	1	1
GOBP_FOLIC_ACID_METABOLIC_PROCESS	14	0	0	1	1	1	1
GOBP_TETRAHYDROFOLATE_BIOSYNTHETIC_PROCESS	4	0	0	1	1	1	1
GOBP_TETRAHYDROFOLATE_METABOLIC_PROCESS	13	0	0	1	1	1	1
GOBP_POSITIVE_REGULATION_OF_GAMMA_DELTA_T_CELL_ACTIVATION	9	0	0	1	1	1	1
GOBP_REGULATION_OF_GAMMA_DELTA_T_CELL_ACTIVATION	11	0	0	1	1	1	1
GOBP_NEGATIVE_REGULATION_OF_ALPHA_BETA_T_CELL_PROLIFERATION	15	0	0	1	1	1	1
GOBP_MUSCLE_CELL_CELLULAR_HOMEOSTASIS	21	0	0	1	1	1	1
GOBP_PROTOPORPHYRINOGEN_IX_METABOLIC_PROCESS	11	0	0	1	1	1	1
GOBP_S_ADENOSYLMETHIONINE_METABOLIC_PROCESS	16	0	0	1	1	1	1
GOBP_GLYOXYLATE_METABOLIC_PROCESS	8	0	0	1	1	1	1
GOBP_TETRAHYDROBIOPTERIN_METABOLIC_PROCESS	8	0	0	1	1	1	1
GOBP_NEGATIVE_REGULATION_OF_VITAMIN_METABOLIC_PROCESS	7	0	0	1	1	1	1
GOBP_PURINE_RIBONUCLEOSIDE_CATABOLIC_PROCESS	5	0	0	1	1	1	1
GOBP_PURINE_RIBONUCLEOSIDE_METABOLIC_PROCESS	19	0	0	1	1	1	1
GOBP_PURINE_DEOXYRIBONUCLEOSIDE_METABOLIC_PROCESS	5	0	0	1	1	1	1
GOBP_NUCLEOBASE_BIOSYNTHETIC_PROCESS	19	0	0	1	1	1	1
GOBP_INOSINE_METABOLIC_PROCESS	4	0	0	1	1	1	1
GOBP_GUANINE_METABOLIC_PROCESS	5	0	0	1	1	1	1
GOBP_CYTIDINE_METABOLIC_PROCESS	12	0	0	1	1	1	1
GOBP_ADENOSINE_METABOLIC_PROCESS	8	0	0	1	1	1	1
GOBP_DTTP_METABOLIC_PROCESS	5	0	0	1	1	1	1
GOBP_PIGMENT_BIOSYNTHETIC_PROCESS	55	0	0	1	1	1	1
GOBP_DTMP_METABOLIC_PROCESS	6	0	0	1	1	1	1
GOBP_DGMP_METABOLIC_PROCESS	5	0	0	1	1	1	1
GOBP_DAMP_METABOLIC_PROCESS	7	0	0	1	1	1	1
GOBP_UTP_METABOLIC_PROCESS	11	0	0	1	1	1	1
GOBP_IMP_METABOLIC_PROCESS	16	0	0	1	1	1	1
GOBP_GTP_METABOLIC_PROCESS	23	0	0	1	1	1	1
GOBP_GMP_METABOLIC_PROCESS	28	0	0	1	1	1	1
GOBP_AMP_METABOLIC_PROCESS	23	0	0	1	1	1	1
GOBP_REGULATION_OF_TRANSCRIPTION_BY_GLUCOSE	7	0	0	1	1	1	1
GOBP_NEGATIVE_REGULATION_OF_ACTIVATED_T_CELL_PROLIFERATION	14	0	0	1	1	1	1
GOBP_REGULATION_OF_EMBRYONIC_DEVELOPMENT	85	0	0	1	1	1	1
GOBP_CARBON_CATABOLITE_REGULATION_OF_TRANSCRIPTION	5	0	0	1	1	1	1
GOBP_CGMP_METABOLIC_PROCESS	14	0	0	1	1	1	1
GOBP_REGULATION_OF_RNA_EXPORT_FROM_NUCLEUS	12	0	0	1	1	1	1
GOBP_PIGMENT_CATABOLIC_PROCESS	11	0	0	1	1	1	1
GOBP_ALDEHYDE_CATABOLIC_PROCESS	13	0	0	1	1	1	1
GOBP_GLYCOSPHINGOLIPID_CATABOLIC_PROCESS	12	0	0	1	1	1	1
GOBP_GLYCOSYLCERAMIDE_CATABOLIC_PROCESS	5	0	0	1	1	1	1
GOBP_GLYCOSYLCERAMIDE_BIOSYNTHETIC_PROCESS	8	0	0	1	1	1	1
GOBP_GLYCEROPHOSPHOLIPID_CATABOLIC_PROCESS	33	0	0	1	1	1	1
GOBP_PLATELET_ACTIVATING_FACTOR_METABOLIC_PROCESS	8	0	0	1	1	1	1
GOBP_MEMBRANE_LIPID_CATABOLIC_PROCESS	35	0	0	1	1	1	1
GOBP_DOLICHYL_DIPHOSPHATE_METABOLIC_PROCESS	5	0	0	1	1	1	1
GOBP_MONOACYLGLYCEROL_METABOLIC_PROCESS	14	0	0	1	1	1	1
GOBP_NEUTRAL_LIPID_BIOSYNTHETIC_PROCESS	44	0	0	1	1	1	1
GOBP_SHORT_CHAIN_FATTY_ACID_METABOLIC_PROCESS	14	0	0	1	1	1	1
GOBP_PROSTANOID_BIOSYNTHETIC_PROCESS	28	0	0	1	1	1	1
GOBP_ALDEHYDE_BIOSYNTHETIC_PROCESS	16	0	0	1	1	1	1
GOBP_ICOSANOID_BIOSYNTHETIC_PROCESS	54	0	0	1	1	1	1
GOBP_NEGATIVE_REGULATION_OF_RECEPTOR_SIGNALING_PATHWAY_VIA_JAK_STAT	22	0	0	1	1	1	1
GOBP_URATE_METABOLIC_PROCESS	11	0	0	1	1	1	1
GOBP_5_PHOSPHORIBOSE_1_DIPHOSPHATE_METABOLIC_PROCESS	6	0	0	1	1	1	1
GOBP_AMINO_SUGAR_BIOSYNTHETIC_PROCESS	11	0	0	1	1	1	1
GOBP_AMINO_SUGAR_CATABOLIC_PROCESS	15	0	0	1	1	1	1
GOBP_CDP_DIACYLGLYCEROL_METABOLIC_PROCESS	12	0	0	1	1	1	1
GOBP_DIACYLGLYCEROL_CATABOLIC_PROCESS	5	0	0	1	1	1	1
GOBP_PHOSPHATIDYLETHANOLAMINE_METABOLIC_PROCESS	22	0	0	1	1	1	1
GOBP_NEGATIVE_REGULATION_OF_JNK_CASCADE	37	0	0	1	1	1	1
GOBP_POSITIVE_REGULATION_OF_GLUCOSE_IMPORT	34	0	0	1	1	1	1
GOBP_NEGATIVE_REGULATION_OF_FATTY_ACID_OXIDATION	14	0	0	1	1	1	1
GOBP_L_CYSTEINE_METABOLIC_PROCESS	4	0	0	1	1	1	1
GOBP_POSITIVE_REGULATION_OF_RNA_EXPORT_FROM_NUCLEUS	5	0	0	1	1	1	1
GOBP_CARBOHYDRATE_PHOSPHORYLATION	23	0	0	1	1	1	1
GOBP_GLYCOLIPID_TRANSPORT	7	0	0	1	1	1	1
GOBP_DIGESTIVE_TRACT_MORPHOGENESIS	49	0	0	1	1	1	1
GOBP_BONE_MARROW_DEVELOPMENT	8	0	0	1	1	1	1
GOBP_MUCOSA_ASSOCIATED_LYMPHOID_TISSUE_DEVELOPMENT	8	0	0	1	1	1	1
GOBP_SPLEEN_DEVELOPMENT	37	0	0	1	1	1	1
GOBP_LYMPH_NODE_DEVELOPMENT	18	0	0	1	1	1	1
GOBP_ANATOMICAL_STRUCTURE_ARRANGEMENT	16	0	0	1	1	1	1
GOBP_NEGATIVE_REGULATION_OF_VIRAL_PROCESS	85	0	0	1	1	1	1
GOBP_POSITIVE_REGULATION_OF_BEHAVIOR	26	0	0	1	1	1	1
GOBP_MAINTENANCE_OF_ANIMAL_ORGAN_IDENTITY	4	0	0	1	1	1	1
GOBP_PARASYMPATHETIC_NERVOUS_SYSTEM_DEVELOPMENT	18	0	0	1	1	1	1
GOBP_SYMPATHETIC_NERVOUS_SYSTEM_DEVELOPMENT	22	0	0	1	1	1	1
GOBP_REGULATION_OF_PINOCYTOSIS	12	0	0	1	1	1	1
GOBP_ENTERIC_NERVOUS_SYSTEM_DEVELOPMENT	11	0	0	1	1	1	1
GOBP_REPLICATION_FORK_PROTECTION	9	0	0	1	1	1	1
GOBP_ENDOSOMAL_LUMEN_ACIDIFICATION	14	0	0	1	1	1	1
GOBP_POSITIVE_REGULATION_OF_RETINOIC_ACID_RECEPTOR_SIGNALING_PATHWAY	5	0	0	1	1	1	1
GOBP_MESENDODERM_DEVELOPMENT	7	0	0	1	1	1	1
GOBP_LATERAL_MESODERM_DEVELOPMENT	15	0	0	1	1	1	1
GOBP_PARAXIAL_MESODERM_FORMATION	7	0	0	1	1	1	1
GOBP_PARAXIAL_MESODERM_MORPHOGENESIS	10	0	0	1	1	1	1
GOBP_PARAXIAL_MESODERM_DEVELOPMENT	18	0	0	1	1	1	1
GOBP_MESODERMAL_CELL_DIFFERENTIATION	32	0	0	1	1	1	1
GOBP_MESODERM_MORPHOGENESIS	70	0	0	1	1	1	1
GOBP_AXIAL_MESODERM_DEVELOPMENT	9	0	0	1	1	1	1
GOBP_AUTONOMIC_NERVOUS_SYSTEM_DEVELOPMENT	45	0	0	1	1	1	1
GOBP_INTRACELLULAR_DISTRIBUTION_OF_MITOCHONDRIA	7	0	0	1	1	1	1
GOBP_POSITIVE_REGULATION_OF_PINOCYTOSIS	7	0	0	1	1	1	1
GOBP_EMBRYONIC_DIGESTIVE_TRACT_MORPHOGENESIS	17	0	0	1	1	1	1
GOBP_EMBRYONIC_NEUROCRANIUM_MORPHOGENESIS	9	0	0	1	1	1	1
GOBP_EMBRYONIC_CRANIAL_SKELETON_MORPHOGENESIS	45	0	0	1	1	1	1
GOBP_AXON_EXTENSION	117	0	0	1	1	1	1
GOBP_NEGATIVE_REGULATION_OF_COLLATERAL_SPROUTING	9	0	0	1	1	1	1
GOBP_COLLATERAL_SPROUTING_IN_ABSENCE_OF_INJURY	4	0	0	1	1	1	1
GOBP_NEURON_FATE_SPECIFICATION	33	0	0	1	1	1	1
GOBP_NEURON_FATE_DETERMINATION	10	0	0	1	1	1	1
GOBP_NEURON_FATE_COMMITMENT	67	0	0	1	1	1	1
GOBP_NEGATIVE_REGULATION_OF_SMOOTH_MUSCLE_CELL_PROLIFERATION	53	0	0	1	1	1	1
GOBP_MUSCLE_ORGAN_MORPHOGENESIS	77	0	0	1	1	1	1
GOBP_POSITIVE_REGULATION_OF_SKELETAL_MUSCLE_TISSUE_DEVELOPMENT	18	0	0	1	1	1	1
GOBP_NEGATIVE_REGULATION_OF_PINOCYTOSIS	5	0	0	1	1	1	1
GOBP_REGULATION_OF_SKELETAL_MUSCLE_TISSUE_DEVELOPMENT	25	0	0	1	1	1	1
GOBP_NEGATIVE_REGULATION_OF_MUSCLE_ORGAN_DEVELOPMENT	9	0	0	1	1	1	1
GOBP_REGULATION_OF_MUSCLE_ORGAN_DEVELOPMENT	20	0	0	1	1	1	1
GOBP_POSITIVE_REGULATION_OF_SKELETAL_MUSCLE_TISSUE_GROWTH	4	0	0	1	1	1	1
GOBP_REGULATION_OF_SKELETAL_MUSCLE_TISSUE_GROWTH	6	0	0	1	1	1	1
GOBP_SKELETAL_MUSCLE_TISSUE_GROWTH	9	0	0	1	1	1	1
GOBP_MYOBLAST_FATE_COMMITMENT	6	0	0	1	1	1	1
GOBP_EMBRYONIC_CAMERA_TYPE_EYE_MORPHOGENESIS	26	0	0	1	1	1	1
GOBP_NOTOCHORD_MORPHOGENESIS	8	0	0	1	1	1	1
GOBP_POST_EMBRYONIC_ANIMAL_ORGAN_DEVELOPMENT	18	0	0	1	1	1	1
GOBP_EMBRYONIC_DIGESTIVE_TRACT_DEVELOPMENT	32	0	0	1	1	1	1
GOBP_POST_EMBRYONIC_ANIMAL_ORGAN_MORPHOGENESIS	11	0	0	1	1	1	1
GOBP_NEGATIVE_REGULATION_OF_DEVELOPMENTAL_GROWTH	106	0	0	1	1	1	1
GOBP_POSITIVE_REGULATION_OF_STRIATED_MUSCLE_CONTRACTION	12	0	0	1	1	1	1
GOBP_MITOCHONDRION_DISTRIBUTION	17	0	0	1	1	1	1
GOBP_POSITIVE_REGULATION_OF_ISOTYPE_SWITCHING_TO_IGA_ISOTYPES	4	0	0	1	1	1	1
GOBP_DEVELOPMENTAL_PIGMENTATION	47	0	0	1	1	1	1
GOBP_POST_EMBRYONIC_EYE_MORPHOGENESIS	7	0	0	1	1	1	1
GOBP_EMBRYONIC_EYE_MORPHOGENESIS	35	0	0	1	1	1	1
GOBP_POSITIVE_REGULATION_OF_MRNA_SPLICING_VIA_SPLICEOSOME	25	0	0	1	1	1	1
GOBP_REGULATION_OF_MRNA_SPLICING_VIA_SPLICEOSOME	101	0	0	1	1	1	1
GOBP_HEPATOCYTE_GROWTH_FACTOR_RECEPTOR_SIGNALING_PATHWAY	13	0	0	1	1	1	1
GOBP_NEUROTROPHIN_TRK_RECEPTOR_SIGNALING_PATHWAY	24	0	0	1	1	1	1
GOBP_ANTIGEN_PROCESSING_AND_PRESENTATION_ENDOGENOUS_LIPID_ANTIGEN_VIA_MHC_CLASS_IB	5	0	0	1	1	1	1
GOBP_ANTIGEN_PROCESSING_AND_PRESENTATION_OF_LIPID_ANTIGEN_VIA_MHC_CLASS_IB	7	0	0	1	1	1	1
GOBP_REGULATION_OF_RESPONSE_TO_OSMOTIC_STRESS	16	0	0	1	1	1	1
GOBP_POSITIVE_REGULATION_OF_HEMOGLOBIN_BIOSYNTHETIC_PROCESS	6	0	0	1	1	1	1
GOBP_EYE_PIGMENTATION	6	0	0	1	1	1	1
GOBP_REGULATION_OF_HEMOGLOBIN_BIOSYNTHETIC_PROCESS	8	0	0	1	1	1	1
GOBP_FATTY_ACYL_COA_BIOSYNTHETIC_PROCESS	24	0	0	1	1	1	1
GOBP_NUCLEOSIDE_MONOPHOSPHATE_PHOSPHORYLATION	10	0	0	1	1	1	1
GOBP_PORE_COMPLEX_ASSEMBLY	20	0	0	1	1	1	1
GOBP_NEGATIVE_REGULATION_OF_NEUROTRANSMITTER_SECRETION	5	0	0	1	1	1	1
GOBP_REGULATION_OF_MITOCHONDRIAL_MEMBRANE_PERMEABILITY	55	0	0	1	1	1	1
GOBP_FOLLICLE_STIMULATING_HORMONE_SECRETION	8	0	0	1	1	1	1
GOBP_REGULATION_OF_SALIVA_SECRETION	7	0	0	1	1	1	1
GOBP_QUINOLINATE_METABOLIC_PROCESS	5	0	0	1	1	1	1
GOBP_ISOPRENOID_TRANSPORT	5	0	0	1	1	1	1
GOBP_NEGATIVE_REGULATION_OF_BONE_REMODELING	18	0	0	1	1	1	1
GOBP_REGULATION_OF_BONE_REMODELING	49	0	0	1	1	1	1
GOBP_KETONE_BODY_BIOSYNTHETIC_PROCESS	6	0	0	1	1	1	1
GOBP_POSITIVE_REGULATION_OF_ISOTYPE_SWITCHING_TO_IGG_ISOTYPES	10	0	0	1	1	1	1
GOBP_POSITIVE_REGULATION_OF_DEVELOPMENTAL_PIGMENTATION	9	0	0	1	1	1	1
GOBP_SOMATIC_STEM_CELL_DIVISION	11	0	0	1	1	1	1
GOBP_REGULATION_OF_ISOTYPE_SWITCHING_TO_IGE_ISOTYPES	7	0	0	1	1	1	1
GOBP_ISOTYPE_SWITCHING_TO_IGG_ISOTYPES	15	0	0	1	1	1	1
GOBP_ISOTYPE_SWITCHING_TO_IGA_ISOTYPES	6	0	0	1	1	1	1
GOBP_VESICLE_FUSION_WITH_GOLGI_APPARATUS	8	0	0	1	1	1	1
GOCC_WNT_SIGNALOSOME	12	0	0	1	1	1	1
GOBP_BEHAVIORAL_RESPONSE_TO_PAIN	19	0	0	1	1	1	1
GOBP_RESPONSE_TO_PAIN	34	0	0	1	1	1	1
GOBP_DETERMINATION_OF_DORSAL_VENTRAL_ASYMMETRY	10	0	0	1	1	1	1
GOBP_NEGATIVE_REGULATION_OF_RECEPTOR_MEDIATED_ENDOCYTOSIS	32	0	0	1	1	1	1
GOBP_SNORNA_LOCALIZATION	6	0	0	1	1	1	1
GOBP_ELASTIC_FIBER_ASSEMBLY	10	0	0	1	1	1	1
GOBP_AUTOPHAGIC_CELL_DEATH	8	0	0	1	1	1	1
GOBP_EPINEPHRINE_TRANSPORT	10	0	0	1	1	1	1
GOBP_GOLGI_VESICLE_FUSION_TO_TARGET_MEMBRANE	5	0	0	1	1	1	1
GOBP_VESICLE_TARGETING_ROUGH_ER_TO_CIS_GOLGI	25	0	0	1	1	1	1
GOBP_VESICLE_TARGETING_TO_FROM_OR_WITHIN_GOLGI	32	0	0	1	1	1	1
GOBP_GOLGI_VESICLE_BUDDING	10	0	0	1	1	1	1
GOBP_GOLGI_VESICLE_TRANSPORT	284	0	0	1	1	1	1
GOBP_FUSED_ANTRUM_STAGE	6	0	0	1	1	1	1
GOBP_NEGATIVE_REGULATION_OF_FIBROBLAST_PROLIFERATION	31	0	0	1	1	1	1
GOBP_POSITIVE_REGULATION_OF_FIBROBLAST_PROLIFERATION	52	0	0	1	1	1	1
GOBP_REGULATION_OF_FIBROBLAST_PROLIFERATION	84	0	0	1	1	1	1
GOBP_FIBROBLAST_PROLIFERATION	99	0	0	1	1	1	1
GOBP_ASTROCYTE_ACTIVATION	21	0	0	1	1	1	1
GOBP_PLASMA_MEMBRANE_TO_ENDOSOME_TRANSPORT	8	0	0	1	1	1	1
GOBP_EMBRYONIC_VISCEROCRANIUM_MORPHOGENESIS	10	0	0	1	1	1	1
GOBP_NEGATIVE_REGULATION_OF_STRIATED_MUSCLE_CONTRACTION	6	0	0	1	1	1	1
GOBP_NEGATIVE_REGULATION_OF_SMOOTH_MUSCLE_CONTRACTION	13	0	0	1	1	1	1
GOBP_INTEGRIN_BIOSYNTHETIC_PROCESS	6	0	0	1	1	1	1
GOBP_INTERMEDIATE_FILAMENT_BUNDLE_ASSEMBLY	6	0	0	1	1	1	1
GOBP_INTERMEDIATE_FILAMENT_ORGANIZATION	71	0	0	1	1	1	1
GOBP_INTERMEDIATE_FILAMENT_BASED_PROCESS	90	0	0	1	1	1	1
GOBP_NEGATIVE_REGULATION_OF_VIRAL_GENOME_REPLICATION	52	0	0	1	1	1	1
GOBP_POSITIVE_REGULATION_OF_VIRAL_GENOME_REPLICATION	31	0	0	1	1	1	1
GOBP_REGULATION_OF_VIRAL_GENOME_REPLICATION	80	0	0	1	1	1	1
GOBP_T_HELPER_2_CELL_DIFFERENTIATION	18	0	0	1	1	1	1
GOBP_T_HELPER_1_CELL_DIFFERENTIATION	21	0	0	1	1	1	1
GOBP_THYMIC_T_CELL_SELECTION	22	0	0	1	1	1	1
GOBP_POSITIVE_THYMIC_T_CELL_SELECTION	14	0	0	1	1	1	1
GOBP_T_CELL_SELECTION	51	0	0	1	1	1	1
GOBP_TRANSCYTOSIS	20	0	0	1	1	1	1
GOBP_CONSTITUTIVE_SECRETORY_PATHWAY	7	0	0	1	1	1	1
GOBP_PROTEIN_RETENTION_IN_GOLGI_APPARATUS	5	0	0	1	1	1	1
GOBP_PROTEIN_INSERTION_INTO_ER_MEMBRANE_BY_STOP_TRANSFER_MEMBRANE_ANCHOR_SEQUENCE	10	0	0	1	1	1	1
GOBP_PROTEIN_INSERTION_INTO_ER_MEMBRANE	21	0	0	1	1	1	1
GOBP_PROTEIN_IMPORT_INTO_PEROXISOME_MEMBRANE	6	0	0	1	1	1	1
GOBP_PROTEIN_INSERTION_INTO_MITOCHONDRIAL_INNER_MEMBRANE	11	0	0	1	1	1	1
GOBP_PLASMA_MEMBRANE_FUSION	27	0	0	1	1	1	1
GOBP_G0_TO_G1_TRANSITION	38	0	0	1	1	1	1
GOBP_ACTIN_NUCLEATION	44	0	0	1	1	1	1
GOBP_DEPYRIMIDINATION	8	0	0	1	1	1	1
GOBP_REGULATION_OF_INTEGRIN_BIOSYNTHETIC_PROCESS	5	0	0	1	1	1	1
GOBP_PROTEIN_NEDDYLATION	27	0	0	1	1	1	1
GOBP_AZOLE_TRANSMEMBRANE_TRANSPORT	14	0	0	1	1	1	1
GOBP_MEIOTIC_CHROMOSOME_SEGREGATION	91	0	0	1	1	1	1
GOBP_REGULATION_OF_CHOLESTEROL_BIOSYNTHETIC_PROCESS	20	0	0	1	1	1	1
GOBP_PHOTORECEPTOR_CELL_MAINTENANCE	42	0	0	1	1	1	1
GOBP_RESPONSE_TO_ETHER	11	0	0	1	1	1	1
GOBP_CELL_REDOX_HOMEOSTASIS	37	0	0	1	1	1	1
GOBP_MYOBLAST_DIFFERENTIATION	107	0	0	1	1	1	1
GOBP_POSITIVE_REGULATION_OF_MHC_CLASS_II_BIOSYNTHETIC_PROCESS	14	0	0	1	1	1	1
GOBP_NEGATIVE_REGULATION_OF_MHC_CLASS_II_BIOSYNTHETIC_PROCESS	6	0	0	1	1	1	1
GOBP_POSITIVE_REGULATION_OF_MHC_CLASS_I_BIOSYNTHETIC_PROCESS	6	0	0	1	1	1	1
GOBP_MHC_CLASS_II_BIOSYNTHETIC_PROCESS	20	0	0	1	1	1	1
GOBP_MHC_CLASS_I_BIOSYNTHETIC_PROCESS	8	0	0	1	1	1	1
GOBP_FARNESYL_DIPHOSPHATE_METABOLIC_PROCESS	5	0	0	1	1	1	1
GOBP_DNA_DEAMINATION	13	0	0	1	1	1	1
GOBP_PHOSPHOLIPID_TRANSLOCATION	49	0	0	1	1	1	1
GOBP_MRNA_CIS_SPLICING_VIA_SPLICEOSOME	24	0	0	1	1	1	1
GOBP_CELL_CELL_JUNCTION_MAINTENANCE	14	0	0	1	1	1	1
GOBP_SARCOMERE_ORGANIZATION	43	0	0	1	1	1	1
GOBP_ESTABLISHMENT_OF_EPITHELIAL_CELL_APICAL_BASAL_POLARITY	19	0	0	1	1	1	1
GOBP_REGULATION_OF_ISOTYPE_SWITCHING	32	0	0	1	1	1	1
GOBP_MAINTENANCE_OF_PROTEIN_LOCATION	89	0	0	1	1	1	1
GOBP_CELL_FATE_COMMITMENT	273	0	0	1	1	1	1
GOBP_CLUSTERING_OF_VOLTAGE_GATED_SODIUM_CHANNELS	6	0	0	1	1	1	1
GOBP_HOMOLOGOUS_CHROMOSOME_SEGREGATION	52	0	0	1	1	1	1
GOBP_MEIOTIC_TELOMERE_CLUSTERING	6	0	0	1	1	1	1
GOBP_DEVELOPMENT_OF_SECONDARY_SEXUAL_CHARACTERISTICS	9	0	0	1	1	1	1
GOBP_LATE_ENDOSOME_TO_VACUOLE_TRANSPORT	35	0	0	1	1	1	1
GOBP_DOUBLE_STRAND_BREAK_REPAIR_VIA_SYNTHESIS_DEPENDENT_STRAND_ANNEALING	8	0	0	1	1	1	1
GOBP_DOUBLE_STRAND_BREAK_REPAIR_VIA_SINGLE_STRAND_ANNEALING	8	0	0	1	1	1	1
GOBP_LIPOPROTEIN_LOCALIZATION	17	0	0	1	1	1	1
GOBP_TOOTH_ERUPTION	7	0	0	1	1	1	1
GOBP_ADHESION_OF_SYMBIONT_TO_HOST_CELL	11	0	0	1	1	1	1
GOBP_HISTONE_H3_K4_DIMETHYLATION	5	0	0	1	1	1	1
GOBP_4FE_4S_CLUSTER_ASSEMBLY	4	0	0	1	1	1	1
GOBP_2FE_2S_CLUSTER_ASSEMBLY	10	0	0	1	1	1	1
GOBP_RELAXATION_OF_SMOOTH_MUSCLE	7	0	0	1	1	1	1
GOBP_SECONDARY_METABOLITE_BIOSYNTHETIC_PROCESS	26	0	0	1	1	1	1
GOBP_REGULATION_OF_MITOCHONDRIAL_MRNA_STABILITY	7	0	0	1	1	1	1
GOBP_MOTILE_CILIUM_ASSEMBLY	48	0	0	1	1	1	1
GOBP_TRANSLOCATION_OF_MOLECULES_INTO_HOST	9	0	0	1	1	1	1
GOBP_ADHESION_OF_SYMBIONT_TO_HOST	15	0	0	1	1	1	1
GOBP_PROTEIN_TRANSMEMBRANE_IMPORT_INTO_INTRACELLULAR_ORGANELLE	37	0	0	1	1	1	1
GOBP_NEGATIVE_REGULATION_OF_PROTEIN_KINASE_ACTIVITY_BY_REGULATION_OF_PROTEIN_PHOSPHORYLATION	7	0	0	1	1	1	1
GOBP_PROTEIN_LOCALIZATION_TO_CYTOSKELETON	56	0	0	1	1	1	1
GOBP_MACROPINOCYTOSIS	10	0	0	1	1	1	1
GOBP_FIBROBLAST_APOPTOTIC_PROCESS	24	0	0	1	1	1	1
GOBP_TYPE_B_PANCREATIC_CELL_PROLIFERATION	27	0	0	1	1	1	1
GOBP_SODIUM_DEPENDENT_PHOSPHATE_TRANSPORT	10	0	0	1	1	1	1
GOBP_CANONICAL_WNT_SIGNALING_PATHWAY_INVOLVED_IN_REGULATION_OF_CELL_PROLIFERATION	6	0	0	1	1	1	1
GOBP_CANONICAL_WNT_SIGNALING_PATHWAY_INVOLVED_IN_OSTEOBLAST_DIFFERENTIATION	5	0	0	1	1	1	1
GOBP_RESPONSE_TO_LEPTIN	21	0	0	1	1	1	1
GOBP_CELLULAR_RESPONSE_TO_LEPTIN_STIMULUS	17	0	0	1	1	1	1
GOBP_PROTEIN_K27_LINKED_UBIQUITINATION	7	0	0	1	1	1	1
GOBP_CELLULAR_CARBOHYDRATE_CATABOLIC_PROCESS	39	0	0	1	1	1	1
GOBP_GLUCOSE_IMPORT_IN_RESPONSE_TO_INSULIN_STIMULUS	4	0	0	1	1	1	1
GOBP_POSITIVE_REGULATION_OF_CHOLESTEROL_BIOSYNTHETIC_PROCESS	8	0	0	1	1	1	1
GOBP_RESPONSE_TO_HUMAN_CHORIONIC_GONADOTROPIN	5	0	0	1	1	1	1
GOBP_MEIOTIC_CELL_CYCLE_PHASE_TRANSITION	11	0	0	1	1	1	1
GOBP_PROTEIN_LOCALIZATION_TO_PLASMA_MEMBRANE_RAFT	5	0	0	1	1	1	1
GOBP_PLASMA_MEMBRANE_RAFT_ORGANIZATION	10	0	0	1	1	1	1
GOBP_PLASMA_MEMBRANE_RAFT_ASSEMBLY	6	0	0	1	1	1	1
GOBP_HAIR_CYCLE_PHASE	9	0	0	1	1	1	1
GOBP_BIOLOGICAL_PHASE	11	0	0	1	1	1	1
GOBP_CELL_CYCLE_G1_S_PHASE_TRANSITION	247	0	0	1	1	1	1
GOBP_CELL_CYCLE_G2_M_PHASE_TRANSITION	141	0	0	1	1	1	1
GOBP_ACTOMYOSIN_CONTRACTILE_RING_ORGANIZATION	7	0	0	1	1	1	1
GOBP_MODULATION_BY_HOST_OF_VIRAL_RNA_GENOME_REPLICATION	4	0	0	1	1	1	1
GOBP_POSITIVE_REGULATION_BY_HOST_OF_VIRAL_GENOME_REPLICATION	9	0	0	1	1	1	1
GOBP_NEGATIVE_REGULATION_BY_HOST_OF_VIRAL_GENOME_REPLICATION	6	0	0	1	1	1	1
GOBP_CELL_CYCLE_PHASE_TRANSITION	522	0	0	1	1	1	1
GOBP_MODULATION_BY_HOST_OF_VIRAL_GENOME_REPLICATION	19	0	0	1	1	1	1
GOBP_MITOTIC_G2_M_TRANSITION_CHECKPOINT	45	0	0	1	1	1	1
GOBP_G_QUADRUPLEX_DNA_UNWINDING	7	0	0	1	1	1	1
GOBP_LATE_NUCLEOPHAGY	8	0	0	1	1	1	1
GOBP_AUTOPHAGY_OF_NUCLEUS	19	0	0	1	1	1	1
GOBP_POSITIVE_REGULATION_BY_HOST_OF_VIRAL_PROCESS	20	0	0	1	1	1	1
GOBP_NEGATIVE_REGULATION_BY_HOST_OF_VIRAL_PROCESS	11	0	0	1	1	1	1
GOBP_SUPPRESSION_OF_VIRAL_RELEASE_BY_HOST	15	0	0	1	1	1	1
GOBP_MODULATION_BY_HOST_OF_VIRAL_PROCESS	41	0	0	1	1	1	1
GOBP_CELL_CYCLE_DNA_REPLICATION	42	0	0	1	1	1	1
GOBP_MITOTIC_DNA_INTEGRITY_CHECKPOINT_SIGNALING	78	0	0	1	1	1	1
GOBP_MITOTIC_CELL_CYCLE_PHASE_TRANSITION	427	0	0	1	1	1	1
GOBP_MITOTIC_G1_S_TRANSITION_CHECKPOINT_SIGNALING	28	0	0	1	1	1	1
GOBP_MAST_CELL_ACTIVATION	70	0	0	1	1	1	1
GOBP_REGULATION_OF_B_CELL_DIFFERENTIATION	33	0	0	1	1	1	1
GOBP_NEGATIVE_REGULATION_OF_B_CELL_DIFFERENTIATION	7	0	0	1	1	1	1
GOBP_NEGATIVE_REGULATION_OF_SISTER_CHROMATID_COHESION	4	0	0	1	1	1	1
GOBP_NEGATIVE_REGULATION_OF_SINGLE_STRANDED_VIRAL_RNA_REPLICATION_VIA_DOUBLE_STRANDED_DNA_INTERMEDIATE	14	0	0	1	1	1	1
GOBP_PH_REDUCTION	5	0	0	1	1	1	1
GOBP_POSITIVE_REGULATION_OF_MITOTIC_NUCLEAR_DIVISION	43	0	0	1	1	1	1
GOBP_POSITIVE_REGULATION_OF_MEMBRANE_POTENTIAL	14	0	0	1	1	1	1
GOBP_NEGATIVE_REGULATION_OF_MEMBRANE_POTENTIAL	10	0	0	1	1	1	1
GOBP_POSITIVE_REGULATION_OF_MEIOTIC_NUCLEAR_DIVISION	16	0	0	1	1	1	1
GOBP_NEGATIVE_REGULATION_OF_MEIOTIC_NUCLEAR_DIVISION	9	0	0	1	1	1	1
GOBP_NEGATIVE_REGULATION_OF_LIPID_METABOLIC_PROCESS	97	0	0	1	1	1	1
GOBP_POSITIVE_REGULATION_OF_ISOTYPE_SWITCHING	22	0	0	1	1	1	1
GOBP_NEGATIVE_REGULATION_OF_ISOTYPE_SWITCHING	5	0	0	1	1	1	1
GOBP_POSITIVE_REGULATION_OF_SISTER_CHROMATID_COHESION	5	0	0	1	1	1	1
GOBP_NEGATIVE_REGULATION_OF_GLYCOLYTIC_PROCESS	13	0	0	1	1	1	1
GOBP_NEGATIVE_REGULATION_OF_GENE_EXPRESSION_EPIGENETIC	95	0	0	1	1	1	1
GOBP_NEGATIVE_REGULATION_OF_ENDOCYTOSIS	51	0	0	1	1	1	1
GOBP_POSITIVE_REGULATION_OF_CELL_SIZE	10	0	0	1	1	1	1
GOBP_NEGATIVE_REGULATION_OF_CELL_SIZE	9	0	0	1	1	1	1
GOBP_POSITIVE_REGULATION_OF_BONE_RESORPTION	18	0	0	1	1	1	1
GOBP_POSITIVE_REGULATION_OF_AXON_EXTENSION	34	0	0	1	1	1	1
GOBP_POSITIVE_REGULATION_OF_ACTION_POTENTIAL	7	0	0	1	1	1	1
GOBP_NEGATIVE_REGULATION_OF_ACTION_POTENTIAL	7	0	0	1	1	1	1
GOBP_NEGATIVE_REGULATION_OF_NOTCH_SIGNALING_PATHWAY	34	0	0	1	1	1	1
GOBP_POSITIVE_REGULATION_OF_FIBROBLAST_GROWTH_FACTOR_RECEPTOR_SIGNALING_PATHWAY	7	0	0	1	1	1	1
GOBP_POSITIVE_REGULATION_OF_EPIDERMAL_GROWTH_FACTOR_ACTIVATED_RECEPTOR_ACTIVITY	13	0	0	1	1	1	1
GOBP_TRANSCRIPTION_INITIATION_COUPLED_CHROMATIN_REMODELING	25	0	0	1	1	1	1
GOBP_POSITIVE_REGULATION_OF_DNA_REPLICATION	38	0	0	1	1	1	1
GOBP_POSITIVE_REGULATION_OF_SMOOTHENED_SIGNALING_PATHWAY	35	0	0	1	1	1	1
GOBP_POSITIVE_REGULATION_OF_RNA_POLYMERASE_II_TRANSCRIPTION_PREINITIATION_COMPLEX_ASSEMBLY	5	0	0	1	1	1	1
GOBP_NEGATIVE_REGULATION_OF_NUCLEOTIDE_METABOLIC_PROCESS	21	0	0	1	1	1	1
GOBP_NEGATIVE_REGULATION_OF_CALCIUM_ION_DEPENDENT_EXOCYTOSIS	7	0	0	1	1	1	1
GOBP_POSITIVE_REGULATION_OF_NATURAL_KILLER_CELL_MEDIATED_CYTOTOXICITY	26	0	0	1	1	1	1
GOBP_POSITIVE_REGULATION_OF_TRANSLATIONAL_INITIATION	27	0	0	1	1	1	1
GOBP_NEGATIVE_REGULATION_OF_TRANSLATIONAL_INITIATION	19	0	0	1	1	1	1
GOBP_POSITIVE_REGULATION_OF_TRANSCRIPTION_BY_RNA_POLYMERASE_III	16	0	0	1	1	1	1
GOBP_POSITIVE_REGULATION_OF_TRANSCRIPTION_BY_RNA_POLYMERASE_I	32	0	0	1	1	1	1
GOBP_POSITIVE_REGULATION_OF_STEROID_METABOLIC_PROCESS	25	0	0	1	1	1	1
GOBP_NEGATIVE_REGULATION_OF_STEROID_METABOLIC_PROCESS	27	0	0	1	1	1	1
GOBP_POSITIVE_REGULATION_OF_CIRCADIAN_SLEEP_WAKE_CYCLE_SLEEP	5	0	0	1	1	1	1
GOBP_POSITIVE_REGULATION_OF_MUSCLE_CONTRACTION	44	0	0	1	1	1	1
GOBP_REGULATION_OF_RNA_POLYMERASE_II_TRANSCRIPTION_PREINITIATION_COMPLEX_ASSEMBLY	8	0	0	1	1	1	1
GOBP_NEGATIVE_REGULATION_OF_MUSCLE_CONTRACTION	20	0	0	1	1	1	1
GOBP_NEGATIVE_REGULATION_OF_MITOTIC_CELL_CYCLE	213	0	0	1	1	1	1
GOBP_REGULATION_OF_FEMALE_RECEPTIVITY	7	0	0	1	1	1	1
GOBP_NEGATIVE_REGULATION_OF_FATTY_ACID_METABOLIC_PROCESS	33	0	0	1	1	1	1
GOBP_POSITIVE_REGULATION_OF_COMPLEMENT_ACTIVATION	4	0	0	1	1	1	1
GOBP_NEGATIVE_REGULATION_OF_COMPLEMENT_ACTIVATION	13	0	0	1	1	1	1
GOBP_POSITIVE_REGULATION_OF_CATECHOLAMINE_METABOLIC_PROCESS	7	0	0	1	1	1	1
GOBP_NEGATIVE_REGULATION_OF_CARBOHYDRATE_METABOLIC_PROCESS	42	0	0	1	1	1	1
GOBP_POSITIVE_REGULATION_OF_DNA_RECOMBINATION	64	0	0	1	1	1	1
GOBP_NEGATIVE_REGULATION_OF_DNA_RECOMBINATION	29	0	0	1	1	1	1
GOBP_NEGATIVE_REGULATION_OF_VASOCONSTRICTION	8	0	0	1	1	1	1
GOBP_NEGATIVE_REGULATION_OF_TRANSLATIONAL_ELONGATION	4	0	0	1	1	1	1
GOBP_POSITIVE_REGULATION_OF_MITOTIC_CELL_CYCLE	118	0	0	1	1	1	1
GOBP_POSITIVE_REGULATION_OF_SMOOTH_MUSCLE_CONTRACTION	29	0	0	1	1	1	1
GOBP_POSITIVE_REGULATION_OF_DNA_REPAIR	116	0	0	1	1	1	1
GOBP_RESPIRATORY_BURST	31	0	0	1	1	1	1
GOBP_POSITIVE_REGULATION_OF_MELANOCYTE_DIFFERENTIATION	5	0	0	1	1	1	1
GOBP_REGULATION_OF_MELANOCYTE_DIFFERENTIATION	6	0	0	1	1	1	1
GOBP_POSITIVE_REGULATION_OF_T_HELPER_2_CELL_DIFFERENTIATION	7	0	0	1	1	1	1
GOBP_REGULATION_OF_T_HELPER_2_CELL_DIFFERENTIATION	11	0	0	1	1	1	1
GOBP_POSITIVE_REGULATION_OF_T_HELPER_1_CELL_DIFFERENTIATION	6	0	0	1	1	1	1
GOBP_REGULATION_OF_T_HELPER_1_CELL_DIFFERENTIATION	10	0	0	1	1	1	1
GOBP_POSITIVE_REGULATION_OF_T_HELPER_CELL_DIFFERENTIATION	21	0	0	1	1	1	1
GOBP_NEGATIVE_REGULATION_OF_T_HELPER_CELL_DIFFERENTIATION	18	0	0	1	1	1	1
GOBP_REGULATION_OF_T_HELPER_CELL_DIFFERENTIATION	41	0	0	1	1	1	1
GOBP_NEGATIVE_REGULATION_OF_LYMPHOCYTE_DIFFERENTIATION	57	0	0	1	1	1	1
GOBP_POSITIVE_REGULATION_OF_KERATINOCYTE_DIFFERENTIATION	15	0	0	1	1	1	1
GOBP_NEGATIVE_REGULATION_OF_ERYTHROCYTE_DIFFERENTIATION	8	0	0	1	1	1	1
GOBP_NEGATIVE_REGULATION_OF_KERATINOCYTE_DIFFERENTIATION	8	0	0	1	1	1	1
GOBP_REGULATION_OF_INNER_EAR_AUDITORY_RECEPTOR_CELL_DIFFERENTIATION	10	0	0	1	1	1	1
GOBP_POSITIVE_REGULATION_OF_EPIDERMAL_CELL_DIFFERENTIATION	23	0	0	1	1	1	1
GOBP_POSITIVE_REGULATION_OF_ENDOTHELIAL_CELL_DIFFERENTIATION	11	0	0	1	1	1	1
GOBP_NEGATIVE_REGULATION_OF_ENDOTHELIAL_CELL_DIFFERENTIATION	9	0	0	1	1	1	1
GOBP_REGULATION_OF_ENDOTHELIAL_CELL_DIFFERENTIATION	37	0	0	1	1	1	1
GOBP_POSITIVE_REGULATION_OF_FAT_CELL_DIFFERENTIATION	66	0	0	1	1	1	1
GOBP_NEGATIVE_REGULATION_OF_REGULATORY_T_CELL_DIFFERENTIATION	5	0	0	1	1	1	1
GOBP_POSITIVE_REGULATION_OF_GAMMA_DELTA_T_CELL_DIFFERENTIATION	7	0	0	1	1	1	1
GOBP_REGULATION_OF_GAMMA_DELTA_T_CELL_DIFFERENTIATION	9	0	0	1	1	1	1
GOBP_NEGATIVE_REGULATION_OF_T_CELL_DIFFERENTIATION	47	0	0	1	1	1	1
GOBP_POSITIVE_REGULATION_OF_B_CELL_DIFFERENTIATION	16	0	0	1	1	1	1
GOBP_REGULATION_OF_KERATINOCYTE_DIFFERENTIATION	35	0	0	1	1	1	1
GOBP_NEGATIVE_REGULATION_OF_DNA_REPAIR	28	0	0	1	1	1	1
GOBP_REGULATION_OF_MACROPHAGE_DIFFERENTIATION	22	0	0	1	1	1	1
GOBP_POSITIVE_REGULATION_OF_MACROPHAGE_DIFFERENTIATION	15	0	0	1	1	1	1
GOBP_POSITIVE_REGULATION_OF_CILIUM_ASSEMBLY	24	0	0	1	1	1	1
GOBP_POSITIVE_REGULATION_OF_GLUCONEOGENESIS	16	0	0	1	1	1	1
GOBP_NEGATIVE_REGULATION_OF_GLUCONEOGENESIS	14	0	0	1	1	1	1
GOBP_NEGATIVE_REGULATION_OF_FATTY_ACID_BIOSYNTHETIC_PROCESS	17	0	0	1	1	1	1
GOBP_NEGATIVE_REGULATION_OF_GLIAL_CELL_DIFFERENTIATION	26	0	0	1	1	1	1
GOBP_POSITIVE_REGULATION_OF_EPIDERMIS_DEVELOPMENT	27	0	0	1	1	1	1
GOBP_NEGATIVE_REGULATION_OF_EPIDERMIS_DEVELOPMENT	13	0	0	1	1	1	1
GOBP_REGULATION_OF_EPIDERMIS_DEVELOPMENT	61	0	0	1	1	1	1
GOBP_POSITIVE_REGULATION_OF_OSTEOCLAST_DIFFERENTIATION	26	0	0	1	1	1	1
GOBP_NEGATIVE_REGULATION_OF_OSTEOCLAST_DIFFERENTIATION	32	0	0	1	1	1	1
GOBP_REGULATION_OF_OSTEOCLAST_DIFFERENTIATION	67	0	0	1	1	1	1
GOBP_NEGATIVE_REGULATION_OF_MACROPHAGE_DIFFERENTIATION	7	0	0	1	1	1	1
GOBP_POSITIVE_REGULATION_OF_OSTEOBLAST_DIFFERENTIATION	63	0	0	1	1	1	1
GOBP_REGULATION_OF_OSTEOBLAST_DIFFERENTIATION	119	0	0	1	1	1	1
GOBP_POSITIVE_REGULATION_OF_NEURON_DIFFERENTIATION	88	0	0	1	1	1	1
GOBP_POSITIVE_REGULATION_OF_MYOBLAST_DIFFERENTIATION	41	0	0	1	1	1	1
GOBP_NEGATIVE_REGULATION_OF_MYOBLAST_DIFFERENTIATION	25	0	0	1	1	1	1
GOBP_REGULATION_OF_MYOBLAST_DIFFERENTIATION	72	0	0	1	1	1	1
GOBP_POSITIVE_REGULATION_OF_MONOCYTE_DIFFERENTIATION	10	0	0	1	1	1	1
GOBP_NEGATIVE_REGULATION_OF_MONOCYTE_DIFFERENTIATION	7	0	0	1	1	1	1
GOBP_REGULATION_OF_MONOCYTE_DIFFERENTIATION	19	0	0	1	1	1	1
GOBP_POSITIVE_REGULATION_OF_MEGAKARYOCYTE_DIFFERENTIATION	10	0	0	1	1	1	1
GOBP_NEGATIVE_REGULATION_OF_MEGAKARYOCYTE_DIFFERENTIATION	5	0	0	1	1	1	1
GOBP_REGULATION_OF_MEGAKARYOCYTE_DIFFERENTIATION	22	0	0	1	1	1	1
GOBP_NEGATIVE_REGULATION_OF_OSTEOBLAST_DIFFERENTIATION	45	0	0	1	1	1	1
GOBP_SULFUR_COMPOUND_CATABOLIC_PROCESS	36	0	0	1	1	1	1
GOBP_EMBRYONIC_SKELETAL_SYSTEM_MORPHOGENESIS	94	0	0	1	1	1	1
GOBP_REGULATION_OF_ASTROCYTE_DIFFERENTIATION	30	0	0	1	1	1	1
GOBP_PHOSPHATE_ION_HOMEOSTASIS	19	0	0	1	1	1	1
GOBP_ASYMMETRIC_NEUROBLAST_DIVISION	6	0	0	1	1	1	1
GOBP_NEUROBLAST_DIVISION	14	0	0	1	1	1	1
GOBP_REGULATION_OF_CARDIAC_MUSCLE_TISSUE_DEVELOPMENT	5	0	0	1	1	1	1
GOBP_NEGATIVE_REGULATION_OF_CARDIAC_MUSCLE_TISSUE_GROWTH	22	0	0	1	1	1	1
GOBP_VENTRICULAR_CARDIAC_MUSCLE_CELL_DEVELOPMENT	10	0	0	1	1	1	1
GOBP_VENTRICULAR_CARDIAC_MUSCLE_CELL_DIFFERENTIATION	14	0	0	1	1	1	1
GOBP_VENTRICULAR_CARDIAC_MUSCLE_TISSUE_MORPHOGENESIS	46	0	0	1	1	1	1
GOBP_ATRIAL_CARDIAC_MUSCLE_TISSUE_MORPHOGENESIS	6	0	0	1	1	1	1
GOBP_CARDIAC_MUSCLE_TISSUE_MORPHOGENESIS	59	0	0	1	1	1	1
GOBP_CARDIAC_MYOFIBRIL_ASSEMBLY	19	0	0	1	1	1	1
GOBP_STRIATED_MUSCLE_CELL_DEVELOPMENT	70	0	0	1	1	1	1
GOBP_XENOBIOTIC_GLUCURONIDATION	7	0	0	1	1	1	1
GOBP_FLAVONOID_GLUCURONIDATION	5	0	0	1	1	1	1
GOBP_CELLULAR_GLUCURONIDATION	21	0	0	1	1	1	1
GOBP_MONOACYLGLYCEROL_CATABOLIC_PROCESS	7	0	0	1	1	1	1
GOBP_MODULATION_BY_HOST_OF_SYMBIONT_CATALYTIC_ACTIVITY	5	0	0	1	1	1	1
GOBP_REGULATION_OF_ATTACHMENT_OF_SPINDLE_MICROTUBULES_TO_KINETOCHORE	18	0	0	1	1	1	1
GOBP_POSITIVE_REGULATION_OF_ATTACHMENT_OF_SPINDLE_MICROTUBULES_TO_KINETOCHORE	11	0	0	1	1	1	1
GOBP_POSITIVE_REGULATION_OF_CHROMOSOME_SEGREGATION	27	0	0	1	1	1	1
GOBP_REGULATION_OF_CHROMOSOME_SEGREGATION	126	0	0	1	1	1	1
GOBP_NEGATIVE_REGULATION_OF_TELOMERASE_ACTIVITY	11	0	0	1	1	1	1
GOBP_POSITIVE_REGULATION_OF_TRANSMISSION_OF_NERVE_IMPULSE	6	0	0	1	1	1	1
GOBP_COPPER_ION_HOMEOSTASIS	17	0	0	1	1	1	1
GOBP_POTASSIUM_ION_HOMEOSTASIS	34	0	0	1	1	1	1
GOBP_MONOATOMIC_ANION_HOMEOSTASIS	22	0	0	1	1	1	1
GOBP_FATTY_ACID_HOMEOSTASIS	16	0	0	1	1	1	1
GOBP_REGULATION_OF_CARDIAC_MUSCLE_CELL_PROLIFERATION	37	0	0	1	1	1	1
GOBP_PERICARDIUM_DEVELOPMENT	19	0	0	1	1	1	1
GOBP_CARDIAC_MUSCLE_CELL_PROLIFERATION	48	0	0	1	1	1	1
GOBP_PHARYNGEAL_SYSTEM_DEVELOPMENT	28	0	0	1	1	1	1
GOBP_CONVERGENT_EXTENSION_INVOLVED_IN_ORGANOGENESIS	5	0	0	1	1	1	1
GOBP_CONVERGENT_EXTENSION_INVOLVED_IN_AXIS_ELONGATION	6	0	0	1	1	1	1
GOBP_CONVERGENT_EXTENSION_INVOLVED_IN_GASTRULATION	9	0	0	1	1	1	1
GOBP_CONVERGENT_EXTENSION	15	0	0	1	1	1	1
GOBP_SOFT_PALATE_DEVELOPMENT	5	0	0	1	1	1	1
GOBP_HARD_PALATE_DEVELOPMENT	8	0	0	1	1	1	1
GOBP_ROOF_OF_MOUTH_DEVELOPMENT	91	0	0	1	1	1	1
GOBP_NEGATIVE_REGULATION_OF_TRANSMISSION_OF_NERVE_IMPULSE	6	0	0	1	1	1	1
GOBP_RADIAL_GLIAL_CELL_DIFFERENTIATION	14	0	0	1	1	1	1
GOBP_RIGHTING_REFLEX	8	0	0	1	1	1	1
GOBP_SERTOLI_CELL_PROLIFERATION	5	0	0	1	1	1	1
GOBP_SERTOLI_CELL_DEVELOPMENT	14	0	0	1	1	1	1
GOBP_SERTOLI_CELL_DIFFERENTIATION	20	0	0	1	1	1	1
GOBP_REFLEX	21	0	0	1	1	1	1
GOBP_L_PROLINE_BIOSYNTHETIC_PROCESS	5	0	0	1	1	1	1
GOBP_DIGESTIVE_SYSTEM_DEVELOPMENT	142	0	0	1	1	1	1
GOBP_NEGATIVE_REGULATION_OF_CARDIAC_MUSCLE_CONTRACTION	5	0	0	1	1	1	1
GOBP_RESPONSE_TO_HYPEROXIA	19	0	0	1	1	1	1
GOBP_PHOSPHOLIPID_HOMEOSTASIS	16	0	0	1	1	1	1
GOBP_ACYLGLYCEROL_HOMEOSTASIS	36	0	0	1	1	1	1
GOBP_PARATHYROID_GLAND_DEVELOPMENT	6	0	0	1	1	1	1
GOBP_REGULATION_OF_TRANSMISSION_OF_NERVE_IMPULSE	16	0	0	1	1	1	1
GOBP_NEGATIVE_REGULATION_OF_SYNAPSE_ASSEMBLY	8	0	0	1	1	1	1
GOBP_NEGATIVE_REGULATION_OF_NERVOUS_SYSTEM_DEVELOPMENT	149	0	0	1	1	1	1
GOBP_NITRIC_OXIDE_SYNTHASE_BIOSYNTHETIC_PROCESS	20	0	0	1	1	1	1
GOBP_ACTIN_CROSSLINK_FORMATION	14	0	0	1	1	1	1
GOBP_PROTEIN_DE_ADP_RIBOSYLATION	5	0	0	1	1	1	1
GOBP_POSITIVE_REGULATION_OF_KILLING_OF_CELLS_OF_ANOTHER_ORGANISM	6	0	0	1	1	1	1
GOBP_REGULATION_OF_KILLING_OF_CELLS_OF_ANOTHER_ORGANISM	8	0	0	1	1	1	1
GOBP_BIOLOGICAL_PROCESS_INVOLVED_IN_INTERACTION_WITH_SYMBIONT	113	0	0	1	1	1	1
GOBP_PROTEIN_DELIPIDATION	5	0	0	1	1	1	1
GOBP_POINTED_END_ACTIN_FILAMENT_CAPPING	7	0	0	1	1	1	1
GOBP_ESTABLISHMENT_OF_GOLGI_LOCALIZATION	7	0	0	1	1	1	1
GOBP_MEMBRANE_RAFT_LOCALIZATION	7	0	0	1	1	1	1
GOBP_MAINTENANCE_OF_CENTROSOME_LOCATION	5	0	0	1	1	1	1
GOBP_POSITIVE_REGULATION_OF_NITRIC_OXIDE_SYNTHASE_BIOSYNTHETIC_PROCESS	18	0	0	1	1	1	1
GOBP_ESTABLISHMENT_OF_CENTROSOME_LOCALIZATION	9	0	0	1	1	1	1
GOBP_ESTABLISHMENT_OF_MITOCHONDRION_LOCALIZATION	29	0	0	1	1	1	1
GOBP_SPINDLE_LOCALIZATION	60	0	0	1	1	1	1
GOBP_NUCLEUS_LOCALIZATION	28	0	0	1	1	1	1
GOBP_MITOCHONDRION_LOCALIZATION	49	0	0	1	1	1	1
GOBP_GOLGI_LOCALIZATION	13	0	0	1	1	1	1
GOBP_ENDOPLASMIC_RETICULUM_LOCALIZATION	8	0	0	1	1	1	1
GOBP_ACTIN_FILAMENT_NETWORK_FORMATION	7	0	0	1	1	1	1
GOBP_HISTAMINE_TRANSPORT	17	0	0	1	1	1	1
GOBP_DETECTION_OF_STIMULUS	614	0	0	1	1	1	1
GOBP_EXOCYST_LOCALIZATION	5	0	0	1	1	1	1
GOBP_RESPONSE_TO_HYDROSTATIC_PRESSURE	6	0	0	1	1	1	1
GOBP_MAINTENANCE_OF_ORGANELLE_LOCATION	11	0	0	1	1	1	1
GOBP_NEGATIVE_REGULATION_OF_CARDIAC_MUSCLE_CELL_PROLIFERATION	12	0	0	1	1	1	1
GOBP_RESPONSE_TO_REDOX_STATE	11	0	0	1	1	1	1
GOBP_NEGATIVE_REGULATION_OF_NUCLEAR_DIVISION	62	0	0	1	1	1	1
GOBP_POSITIVE_REGULATION_OF_AMINO_ACID_TRANSPORT	23	0	0	1	1	1	1
GOBP_NEGATIVE_REGULATION_OF_AMINO_ACID_TRANSPORT	15	0	0	1	1	1	1
GOBP_GAMMA_AMINOBUTYRIC_ACID_IMPORT	5	0	0	1	1	1	1
GOBP_GLUTAMATE_REUPTAKE	6	0	0	1	1	1	1
GOBP_AMINO_ACID_NEUROTRANSMITTER_REUPTAKE	10	0	0	1	1	1	1
GOBP_SULFATION	24	0	0	1	1	1	1
GOBP_NEGATIVE_REGULATION_OF_FIBRINOLYSIS	13	0	0	1	1	1	1
GOBP_REGULATION_OF_FIBRINOLYSIS	18	0	0	1	1	1	1
GOBP_ESTABLISHMENT_OF_PIGMENT_GRANULE_LOCALIZATION	24	0	0	1	1	1	1
GOBP_POSITIVE_REGULATION_OF_MITOCHONDRIAL_DEPOLARIZATION	7	0	0	1	1	1	1
GOBP_POSITIVE_REGULATION_OF_PROTEIN_KINASE_B_SIGNALING	103	0	0	1	1	1	1
GOBP_NEGATIVE_REGULATION_OF_CELL_DIVISION	16	0	0	1	1	1	1
GOBP_POSITIVE_REGULATION_OF_FOCAL_ADHESION_ASSEMBLY	26	0	0	1	1	1	1
GOBP_MITOCHONDRIAL_DEPOLARIZATION	19	0	0	1	1	1	1
GOBP_PIGMENT_GRANULE_LOCALIZATION	26	0	0	1	1	1	1
GOBP_KILLING_BY_HOST_OF_SYMBIONT_CELLS	28	0	0	1	1	1	1
GOBP_PROTEIN_AUTOUBIQUITINATION	74	0	0	1	1	1	1
GOBP_MODULATION_BY_HOST_OF_SYMBIONT_PROCESS	78	0	0	1	1	1	1
GOBP_CYTOLYSIS_BY_HOST_OF_SYMBIONT_CELLS	7	0	0	1	1	1	1
GOBP_NEGATIVE_REGULATION_OF_HAIR_FOLLICLE_DEVELOPMENT	5	0	0	1	1	1	1
GOBP_POSITIVE_REGULATION_OF_HAIR_FOLLICLE_DEVELOPMENT	12	0	0	1	1	1	1
GOBP_REGULATION_OF_HAIR_FOLLICLE_DEVELOPMENT	19	0	0	1	1	1	1
GOBP_RESPONSE_TO_MISFOLDED_PROTEIN	24	0	0	1	1	1	1
GOBP_POSITIVE_REGULATION_OF_NUCLEAR_DIVISION	58	0	0	1	1	1	1
GOBP_REGULATION_OF_CARDIOBLAST_DIFFERENTIATION	6	0	0	1	1	1	1
GOBP_POSITIVE_REGULATION_OF_CARDIAC_MUSCLE_CELL_PROLIFERATION	22	0	0	1	1	1	1
GOBP_REGULATION_OF_ACROSOME_REACTION	17	0	0	1	1	1	1
GOBP_REGULATION_OF_PROTEIN_GLYCOSYLATION	12	0	0	1	1	1	1
GOBP_MAST_CELL_DIFFERENTIATION	6	0	0	1	1	1	1
GOBP_REGULATION_OF_VENTRICULAR_CARDIAC_MUSCLE_CELL_MEMBRANE_DEPOLARIZATION	6	0	0	1	1	1	1
GOBP_REGULATION_OF_ATRIAL_CARDIAC_MUSCLE_CELL_MEMBRANE_REPOLARIZATION	6	0	0	1	1	1	1
GOBP_REGULATION_OF_ATRIAL_CARDIAC_MUSCLE_CELL_MEMBRANE_DEPOLARIZATION	8	0	0	1	1	1	1
GOBP_POSITIVE_REGULATION_OF_FC_RECEPTOR_MEDIATED_STIMULATORY_SIGNALING_PATHWAY	5	0	0	1	1	1	1
GOBP_REGULATION_OF_FC_RECEPTOR_MEDIATED_STIMULATORY_SIGNALING_PATHWAY	10	0	0	1	1	1	1
GOBP_CRANIAL_SUTURE_MORPHOGENESIS	8	0	0	1	1	1	1
GOBP_RESPONSE_TO_AMMONIUM_ION	5	0	0	1	1	1	1
GOBP_POSITIVE_REGULATION_OF_CELL_ADHESION_MOLECULE_PRODUCTION	2	0	0	1	1	1	1
GOBP_NEGATIVE_REGULATION_OF_CELL_ADHESION_MOLECULE_PRODUCTION	5	0	0	1	1	1	1
GOBP_CELL_ADHESION_MOLECULE_PRODUCTION	11	0	0	1	1	1	1
GOBP_CARDIAC_MUSCLE_CELL_MYOBLAST_DIFFERENTIATION	11	0	0	1	1	1	1
GOBP_CARTILAGE_DEVELOPMENT_INVOLVED_IN_ENDOCHONDRAL_BONE_MORPHOGENESIS	33	0	0	1	1	1	1
GOBP_BONE_MORPHOGENESIS	94	0	0	1	1	1	1
GOBP_HEART_TRABECULA_FORMATION	14	0	0	1	1	1	1
GOBP_BONE_TRABECULA_FORMATION	10	0	0	1	1	1	1
GOBP_TRABECULA_FORMATION	25	0	0	1	1	1	1
GOBP_NEGATIVE_REGULATION_OF_TYPE_I_INTERFERON_MEDIATED_SIGNALING_PATHWAY	18	0	0	1	1	1	1
GOBP_TYPE_II_INTERFERON_MEDIATED_SIGNALING_PATHWAY	25	0	0	1	1	1	1
GOBP_POSITIVE_REGULATION_OF_RESPONSE_TO_TYPE_II_INTERFERON	6	0	0	1	1	1	1
GOBP_NEGATIVE_REGULATION_OF_RESPONSE_TO_TYPE_II_INTERFERON	7	0	0	1	1	1	1
GOBP_REGULATION_OF_RESPONSE_TO_TYPE_II_INTERFERON	14	0	0	1	1	1	1
GOBP_PRIMITIVE_ERYTHROCYTE_DIFFERENTIATION	5	0	0	1	1	1	1
GOBP_CARDIAC_EPITHELIAL_TO_MESENCHYMAL_TRANSITION	37	0	0	1	1	1	1
GOBP_ENDOCHONDRAL_BONE_MORPHOGENESIS	57	0	0	1	1	1	1
GOBP_NEGATIVE_REGULATION_OF_RYANODINE_SENSITIVE_CALCIUM_RELEASE_CHANNEL_ACTIVITY	12	0	0	1	1	1	1
GOBP_REGULATION_OF_DNA_STRAND_ELONGATION	17	0	0	1	1	1	1
GOBP_AXONOGENESIS_INVOLVED_IN_INNERVATION	9	0	0	1	1	1	1
GOBP_BRANCHING_INVOLVED_IN_PROSTATE_GLAND_MORPHOGENESIS	12	0	0	1	1	1	1
GOBP_EPITHELIAL_TUBE_BRANCHING_INVOLVED_IN_LUNG_MORPHOGENESIS	29	0	0	1	1	1	1
GOBP_LUNG_GROWTH	6	0	0	1	1	1	1
GOBP_BRONCHIOLE_DEVELOPMENT	4	0	0	1	1	1	1
GOBP_BRONCHUS_DEVELOPMENT	11	0	0	1	1	1	1
GOBP_LUNG_SACCULE_DEVELOPMENT	9	0	0	1	1	1	1
GOBP_LUNG_EPITHELIUM_DEVELOPMENT	43	0	0	1	1	1	1
GOBP_LUNG_VASCULATURE_DEVELOPMENT	5	0	0	1	1	1	1
GOBP_RESPONSE_TO_GROWTH_HORMONE	35	0	0	1	1	1	1
GOBP_AORTA_SMOOTH_MUSCLE_TISSUE_MORPHOGENESIS	4	0	0	1	1	1	1
GOBP_ATRIAL_SEPTUM_MORPHOGENESIS	13	0	0	1	1	1	1
GOBP_INNERVATION	27	0	0	1	1	1	1
GOBP_VENTRICULAR_SEPTUM_MORPHOGENESIS	40	0	0	1	1	1	1
GOBP_POSITIVE_REGULATION_OF_PENILE_ERECTION	5	0	0	1	1	1	1
GOBP_REGULATION_OF_PENILE_ERECTION	7	0	0	1	1	1	1
GOBP_REGULATION_OF_GROWTH_HORMONE_RECEPTOR_SIGNALING_PATHWAY	6	0	0	1	1	1	1
GOBP_GROWTH_HORMONE_RECEPTOR_SIGNALING_PATHWAY_VIA_JAK_STAT	8	0	0	1	1	1	1
GOBP_GROWTH_HORMONE_RECEPTOR_SIGNALING_PATHWAY	23	0	0	1	1	1	1
GOBP_SMAD_PROTEIN_SIGNAL_TRANSDUCTION	82	0	0	1	1	1	1
GOBP_NEGATIVE_REGULATION_OF_PATHWAY_RESTRICTED_SMAD_PROTEIN_PHOSPHORYLATION	11	0	0	1	1	1	1
GOBP_NEGATIVE_REGULATION_OF_SMAD_PROTEIN_SIGNAL_TRANSDUCTION	8	0	0	1	1	1	1
GOBP_POSITIVE_REGULATION_OF_SMAD_PROTEIN_SIGNAL_TRANSDUCTION	19	0	0	1	1	1	1
GOBP_REGULATION_OF_SMAD_PROTEIN_SIGNAL_TRANSDUCTION	31	0	0	1	1	1	1
GOBP_PATHWAY_RESTRICTED_SMAD_PROTEIN_PHOSPHORYLATION	66	0	0	1	1	1	1
GOBP_CARDIAC_SEPTUM_MORPHOGENESIS	68	0	0	1	1	1	1
GOBP_RESPONSE_TO_METHYLMERCURY	5	0	0	1	1	1	1
GOBP_REGULATION_OF_BLOOD_VESSEL_REMODELING	7	0	0	1	1	1	1
GOBP_REGULATION_OF_VENTRICULAR_CARDIAC_MUSCLE_CELL_MEMBRANE_REPOLARIZATION	20	0	0	1	1	1	1
GOBP_NEGATIVE_REGULATION_OF_POST_TRANSCRIPTIONAL_GENE_SILENCING	14	0	0	1	1	1	1
GOBP_POSITIVE_REGULATION_OF_POST_TRANSCRIPTIONAL_GENE_SILENCING	17	0	0	1	1	1	1
GOBP_POSITIVE_REGULATION_OF_SYNCYTIUM_FORMATION_BY_PLASMA_MEMBRANE_FUSION	22	0	0	1	1	1	1
GOBP_REGULATION_OF_SYNCYTIUM_FORMATION_BY_PLASMA_MEMBRANE_FUSION	27	0	0	1	1	1	1
GOBP_MATERNAL_PROCESS_INVOLVED_IN_PARTURITION	6	0	0	1	1	1	1
GOBP_EMBRYONIC_PROCESS_INVOLVED_IN_FEMALE_PREGNANCY	7	0	0	1	1	1	1
GOBP_THYROID_STIMULATING_HORMONE_SECRETING_CELL_DIFFERENTIATION	6	0	0	1	1	1	1
GOBP_SOMATOTROPIN_SECRETING_CELL_DIFFERENTIATION	5	0	0	1	1	1	1
GOBP_INNER_EAR_RECEPTOR_CELL_STEREOCILIUM_ORGANIZATION	30	0	0	1	1	1	1
GOBP_INNER_EAR_RECEPTOR_CELL_FATE_COMMITMENT	5	0	0	1	1	1	1
GOBP_INNER_EAR_RECEPTOR_CELL_DEVELOPMENT	41	0	0	1	1	1	1
GOBP_PLATELET_DENSE_GRANULE_ORGANIZATION	24	0	0	1	1	1	1
GOBP_AUDITORY_RECEPTOR_CELL_DEVELOPMENT	21	0	0	1	1	1	1
GOBP_MEMBRANE_HYPERPOLARIZATION	11	0	0	1	1	1	1
GOBP_REGULATION_OF_RESTING_MEMBRANE_POTENTIAL	10	0	0	1	1	1	1
GOBP_SYNAPSE_MATURATION	31	0	0	1	1	1	1
GOBP_VAGINA_DEVELOPMENT	10	0	0	1	1	1	1
GOBP_UTERUS_DEVELOPMENT	23	0	0	1	1	1	1
GOBP_EMBRYONIC_RETINA_MORPHOGENESIS_IN_CAMERA_TYPE_EYE	6	0	0	1	1	1	1
GOBP_MAMMARY_GLAND_INVOLUTION	9	0	0	1	1	1	1
GOBP_ANGIOGENESIS_INVOLVED_IN_WOUND_HEALING	27	0	0	1	1	1	1
GOBP_POSITIVE_REGULATION_OF_EPITHELIAL_CELL_PROLIFERATION_INVOLVED_IN_WOUND_HEALING	8	0	0	1	1	1	1
GOBP_NEUROFILAMENT_CYTOSKELETON_ORGANIZATION	8	0	0	1	1	1	1
GOBP_POSITIVE_REGULATION_OF_PROTEIN_GLYCOSYLATION	8	0	0	1	1	1	1
GOBP_RELAXATION_OF_VASCULAR_ASSOCIATED_SMOOTH_MUSCLE	5	0	0	1	1	1	1
GOBP_ELASTIN_CATABOLIC_PROCESS	3	0	0	1	1	1	1
GOBP_POSITIVE_REGULATION_OF_DOPAMINE_RECEPTOR_SIGNALING_PATHWAY	5	0	0	1	1	1	1
GOBP_MALE_MATING_BEHAVIOR	6	0	0	1	1	1	1
GOBP_REGULATION_OF_PHOSPHATIDYLINOSITOL_DEPHOSPHORYLATION	6	0	0	1	1	1	1
GOBP_POSITIVE_REGULATION_OF_SARCOMERE_ORGANIZATION	4	0	0	1	1	1	1
GOBP_REGULATION_OF_SARCOMERE_ORGANIZATION	7	0	0	1	1	1	1
GOBP_REGULATION_OF_CILIUM_BEAT_FREQUENCY_INVOLVED_IN_CILIARY_MOTILITY	8	0	0	1	1	1	1
GOBP_TRANSDIFFERENTIATION	7	0	0	1	1	1	1
GOBP_EPITHELIAL_CILIUM_MOVEMENT_INVOLVED_IN_DETERMINATION_OF_LEFT_RIGHT_ASYMMETRY	8	0	0	1	1	1	1
GOBP_EMBRYONIC_SKELETAL_JOINT_MORPHOGENESIS	11	0	0	1	1	1	1
GOBP_NEGATIVE_REGULATION_OF_RESPIRATORY_BURST	6	0	0	1	1	1	1
GOBP_POSITIVE_REGULATION_OF_RESPIRATORY_BURST	6	0	0	1	1	1	1
GOBP_NEGATIVE_REGULATION_OF_RESPIRATORY_BURST_INVOLVED_IN_INFLAMMATORY_RESPONSE	5	0	0	1	1	1	1
GOBP_REGULATION_OF_RESPIRATORY_BURST	15	0	0	1	1	1	1
GOBP_LIMB_BUD_FORMATION	11	0	0	1	1	1	1
GOBP_REGULATION_OF_FEEDING_BEHAVIOR	27	0	0	1	1	1	1
GOBP_POSITIVE_REGULATION_OF_GLIAL_CELL_PROLIFERATION	18	0	0	1	1	1	1
GOBP_REGULATION_OF_GLIAL_CELL_PROLIFERATION	35	0	0	1	1	1	1
GOBP_DETECTION_OF_CELL_DENSITY	10	0	0	1	1	1	1
GOBP_DELAMINATION	7	0	0	1	1	1	1
GOBP_MESENCHYMAL_TO_EPITHELIAL_TRANSITION	20	0	0	1	1	1	1
GOBP_RETINAL_ROD_CELL_DIFFERENTIATION	12	0	0	1	1	1	1
GOBP_DEFINITIVE_HEMOPOIESIS	20	0	0	1	1	1	1
GOBP_PRIMITIVE_HEMOPOIESIS	9	0	0	1	1	1	1
GOBP_REGULATION_OF_NUCLEAR_TRANSCRIBED_MRNA_POLY_A_TAIL_SHORTENING	13	0	0	1	1	1	1
GOBP_POSITIVE_REGULATION_OF_LIPASE_ACTIVITY	64	0	0	1	1	1	1
GOBP_NEGATIVE_REGULATION_OF_LIPASE_ACTIVITY	16	0	0	1	1	1	1
GOBP_NEGATIVE_REGULATION_OF_GLIAL_CELL_PROLIFERATION	16	0	0	1	1	1	1
GOBP_EMBRYONIC_SKELETAL_SYSTEM_DEVELOPMENT	127	0	0	1	1	1	1
GOBP_RESPONSE_TO_FOLIC_ACID	11	0	0	1	1	1	1
GOBP_NEGATIVE_REGULATION_OF_HISTONE_H3_K9_METHYLATION	6	0	0	1	1	1	1
GOBP_MULTICELLULAR_ORGANISMAL_MOVEMENT	55	0	0	1	1	1	1
GOBP_BROWN_FAT_CELL_DIFFERENTIATION	52	0	0	1	1	1	1
GOBP_POSITIVE_REGULATION_OF_B_CELL_ACTIVATION	77	0	0	1	1	1	1
GOBP_NEGATIVE_REGULATION_OF_B_CELL_ACTIVATION	33	0	0	1	1	1	1
GOBP_NEGATIVE_REGULATION_OF_CELL_ACTIVATION	211	0	0	1	1	1	1
GOBP_REGULATION_OF_B_CELL_ACTIVATION	122	0	0	1	1	1	1
GOBP_POSITIVE_REGULATION_OF_T_CELL_RECEPTOR_SIGNALING_PATHWAY	14	0	0	1	1	1	1
GOBP_POSITIVE_REGULATION_OF_B_CELL_RECEPTOR_SIGNALING_PATHWAY	8	0	0	1	1	1	1
GOBP_NEGATIVE_REGULATION_OF_T_CELL_RECEPTOR_SIGNALING_PATHWAY	25	0	0	1	1	1	1
GOBP_NEGATIVE_REGULATION_OF_B_CELL_RECEPTOR_SIGNALING_PATHWAY	7	0	0	1	1	1	1
GOBP_NEGATIVE_REGULATION_OF_ANTIGEN_RECEPTOR_MEDIATED_SIGNALING_PATHWAY	32	0	0	1	1	1	1
GOBP_POSITIVE_REGULATION_OF_ANTIGEN_RECEPTOR_MEDIATED_SIGNALING_PATHWAY	22	0	0	1	1	1	1
GOBP_REGULATION_OF_T_CELL_RECEPTOR_SIGNALING_PATHWAY	42	0	0	1	1	1	1
GOBP_REGULATION_OF_B_CELL_RECEPTOR_SIGNALING_PATHWAY	20	0	0	1	1	1	1
GOBP_REGULATION_OF_ANTIGEN_RECEPTOR_MEDIATED_SIGNALING_PATHWAY	60	0	0	1	1	1	1
GOBP_B_CELL_RECEPTOR_SIGNALING_PATHWAY	60	0	0	1	1	1	1
GOBP_NEGATIVE_REGULATION_OF_CALCIUM_MEDIATED_SIGNALING	19	0	0	1	1	1	1
GOBP_PROGESTERONE_RECEPTOR_SIGNALING_PATHWAY	8	0	0	1	1	1	1
GOBP_DEFENSE_RESPONSE_TO_FUNGUS	55	0	0	1	1	1	1
GOBP_DEFENSE_RESPONSE_TO_GRAM_POSITIVE_BACTERIUM	110	0	0	1	1	1	1
GOBP_DEFENSE_RESPONSE_TO_GRAM_NEGATIVE_BACTERIUM	89	0	0	1	1	1	1
GOBP_PROTEIN_STABILIZATION	192	0	0	1	1	1	1
GOBP_POSITIVE_REGULATION_OF_COAGULATION	30	0	0	1	1	1	1
GOBP_VOLUNTARY_MUSCULOSKELETAL_MOVEMENT	7	0	0	1	1	1	1
GOBP_NEUROMUSCULAR_PROCESS_CONTROLLING_POSTURE	18	0	0	1	1	1	1
GOBP_INTESTINAL_ABSORPTION	41	0	0	1	1	1	1
GOBP_DIAPEDESIS	6	0	0	1	1	1	1
GOBP_NEGATIVE_REGULATION_OF_NITRIC_OXIDE_SYNTHASE_ACTIVITY	7	0	0	1	1	1	1
GOBP_NEGATIVE_REGULATION_OF_LIPID_CATABOLIC_PROCESS	24	0	0	1	1	1	1
GOBP_DETECTION_OF_MECHANICAL_STIMULUS	46	0	0	1	1	1	1
GOBP_DETECTION_OF_MECHANICAL_STIMULUS_INVOLVED_IN_SENSORY_PERCEPTION	30	0	0	1	1	1	1
GOBP_DETECTION_OF_MECHANICAL_STIMULUS_INVOLVED_IN_SENSORY_PERCEPTION_OF_PAIN	13	0	0	1	1	1	1
GOBP_DETECTION_OF_TEMPERATURE_STIMULUS_INVOLVED_IN_SENSORY_PERCEPTION_OF_PAIN	18	0	0	1	1	1	1
GOBP_DETECTION_OF_LIGHT_STIMULUS_INVOLVED_IN_SENSORY_PERCEPTION	22	0	0	1	1	1	1
GOBP_DETECTION_OF_TEMPERATURE_STIMULUS_INVOLVED_IN_THERMOCEPTION	5	0	0	1	1	1	1
GOBP_EQUILIBRIOCEPTION	7	0	0	1	1	1	1
GOBP_THERMOCEPTION	8	0	0	1	1	1	1
GOBP_SENSORY_PERCEPTION_OF_MECHANICAL_STIMULUS	167	0	0	1	1	1	1
GOBP_NEGATIVE_REGULATION_OF_COAGULATION	53	0	0	1	1	1	1
GOBP_SENSORY_PERCEPTION_OF_TEMPERATURE_STIMULUS	28	0	0	1	1	1	1
GOBP_PIGMENT_CELL_DIFFERENTIATION	35	0	0	1	1	1	1
GOBP_INDUCTION_OF_POSITIVE_CHEMOTAXIS	12	0	0	1	1	1	1
GOBP_NEGATIVE_REGULATION_OF_CHEMOTAXIS	61	0	0	1	1	1	1
GOBP_SENSORY_PERCEPTION_OF_UMAMI_TASTE	7	0	0	1	1	1	1
GOBP_SENSORY_PERCEPTION_OF_SWEET_TASTE	7	0	0	1	1	1	1
GOBP_SENSORY_PERCEPTION_OF_SOUR_TASTE	8	0	0	1	1	1	1
GOBP_SENSORY_PERCEPTION_OF_BITTER_TASTE	44	0	0	1	1	1	1
GOBP_DETECTION_OF_CHEMICAL_STIMULUS_INVOLVED_IN_SENSORY_PERCEPTION_OF_TASTE	45	0	0	1	1	1	1
GOBP_DETECTION_OF_MECHANICAL_STIMULUS_INVOLVED_IN_SENSORY_PERCEPTION_OF_SOUND	12	0	0	1	1	1	1
GOBP_SENSORY_PERCEPTION_OF_TASTE	66	0	0	1	1	1	1
GOBP_DETECTION_OF_STIMULUS_INVOLVED_IN_SENSORY_PERCEPTION	491	0	0	1	1	1	1
GOBP_REGULATION_OF_PIGMENT_CELL_DIFFERENTIATION	8	0	0	1	1	1	1
GOBP_REGULATION_OF_COAGULATION	74	0	0	1	1	1	1
GOBP_ACTIVATED_T_CELL_PROLIFERATION	46	0	0	1	1	1	1
GOBP_RNA_DESTABILIZATION	94	0	0	1	1	1	1
GOBP_NEURAL_NUCLEUS_DEVELOPMENT	62	0	0	1	1	1	1
GOBP_FOREBRAIN_MORPHOGENESIS	13	0	0	1	1	1	1
GOBP_VENOUS_BLOOD_VESSEL_MORPHOGENESIS	9	0	0	1	1	1	1
GOBP_ARTERY_MORPHOGENESIS	70	0	0	1	1	1	1
GOBP_NEGATIVE_REGULATION_OF_AXON_EXTENSION_INVOLVED_IN_AXON_GUIDANCE	27	0	0	1	1	1	1
GOBP_POSITIVE_REGULATION_OF_AXON_EXTENSION_INVOLVED_IN_AXON_GUIDANCE	7	0	0	1	1	1	1
GOBP_ERYTHROCYTE_DEVELOPMENT	37	0	0	1	1	1	1
GOBP_HAIR_FOLLICLE_MATURATION	15	0	0	1	1	1	1
GOBP_POSITIVE_REGULATION_OF_HAIR_FOLLICLE_MATURATION	5	0	0	1	1	1	1
GOBP_GENITALIA_DEVELOPMENT	45	0	0	1	1	1	1
GOBP_ANIMAL_ORGAN_MATURATION	29	0	0	1	1	1	1
GOBP_FORMATION_OF_ANATOMICAL_BOUNDARY	7	0	0	1	1	1	1
GOBP_PRONEPHROS_DEVELOPMENT	9	0	0	1	1	1	1
GOBP_PIGMENT_GRANULE_MATURATION	10	0	0	1	1	1	1
GOBP_PIGMENT_GRANULE_ORGANIZATION	39	0	0	1	1	1	1
GOBP_SEMICIRCULAR_CANAL_MORPHOGENESIS	7	0	0	1	1	1	1
GOBP_SMOOTH_MUSCLE_TISSUE_DEVELOPMENT	24	0	0	1	1	1	1
GOBP_POSITIVE_REGULATION_OF_SKELETAL_MUSCLE_FIBER_DEVELOPMENT	7	0	0	1	1	1	1
GOBP_REGULATION_OF_SKELETAL_MUSCLE_FIBER_DEVELOPMENT	9	0	0	1	1	1	1
GOBP_SEBACEOUS_GLAND_DEVELOPMENT	10	0	0	1	1	1	1
GOBP_EPIDERMIS_MORPHOGENESIS	36	0	0	1	1	1	1
GOBP_NEGATIVE_REGULATION_OF_OLIGODENDROCYTE_DIFFERENTIATION	14	0	0	1	1	1	1
GOBP_NEGATIVE_REGULATION_OF_ASTROCYTE_DIFFERENTIATION	14	0	0	1	1	1	1
GOBP_POSITIVE_REGULATION_OF_ASTROCYTE_DIFFERENTIATION	13	0	0	1	1	1	1
GOBP_MAINTENANCE_OF_PRESYNAPTIC_ACTIVE_ZONE_STRUCTURE	6	0	0	1	1	1	1
GOBP_NEGATIVE_REGULATION_OF_LIPOPROTEIN_LIPASE_ACTIVITY	6	0	0	1	1	1	1
GOBP_LEUKEMIA_INHIBITORY_FACTOR_SIGNALING_PATHWAY	9	0	0	1	1	1	1
GOBP_STEM_CELL_FATE_SPECIFICATION	6	0	0	1	1	1	1
GOBP_NEGATIVE_REGULATION_OF_DENDRITE_MORPHOGENESIS	9	0	0	1	1	1	1
GOBP_NEGATIVE_REGULATION_OF_AXONOGENESIS	64	0	0	1	1	1	1
GOBP_POSITIVE_REGULATION_OF_PHAGOCYTOSIS	70	0	0	1	1	1	1
GOBP_NEGATIVE_REGULATION_OF_PHAGOCYTOSIS	18	0	0	1	1	1	1
GOBP_REGULATION_OF_PHAGOCYTOSIS	96	0	0	1	1	1	1
GOBP_NEGATIVE_REGULATION_OF_LIPOPROTEIN_METABOLIC_PROCESS	5	0	0	1	1	1	1
GOBP_REGULATION_OF_LIPOPROTEIN_METABOLIC_PROCESS	15	0	0	1	1	1	1
GOBP_NEGATIVE_REGULATION_OF_PEPTIDYL_TYROSINE_PHOSPHORYLATION	51	0	0	1	1	1	1
GOBP_POSITIVE_REGULATION_OF_PROTEIN_SECRETION	142	0	0	1	1	1	1
GOBP_REGULATION_OF_DEFENSE_RESPONSE_TO_VIRUS_BY_HOST	36	0	0	1	1	1	1
GOBP_REGULATION_OF_DEFENSE_RESPONSE_TO_VIRUS	67	0	0	1	1	1	1
GOBP_STEM_CELL_FATE_COMMITMENT	10	0	0	1	1	1	1
GOBP_NEGATIVE_REGULATION_OF_DEFENSE_RESPONSE_TO_VIRUS	30	0	0	1	1	1	1
GOBP_POSITIVE_REGULATION_OF_MRNA_PROCESSING	34	0	0	1	1	1	1
GOBP_REGULATION_OF_MRNA_PROCESSING	131	0	0	1	1	1	1
GOBP_HOMOCYSTEINE_METABOLIC_PROCESS	12	0	0	1	1	1	1
GOBP_HYDROGEN_PEROXIDE_BIOSYNTHETIC_PROCESS	16	0	0	1	1	1	1
GOBP_DERMATAN_SULFATE_PROTEOGLYCAN_METABOLIC_PROCESS	12	0	0	1	1	1	1
GOBP_DERMATAN_SULFATE_PROTEOGLYCAN_BIOSYNTHETIC_PROCESS	8	0	0	1	1	1	1
GOBP_3_PHOSPHOADENOSINE_5_PHOSPHOSULFATE_METABOLIC_PROCESS	17	0	0	1	1	1	1
GOBP_CHROMOSOME_LOCALIZATION	86	0	0	1	1	1	1
GOBP_PERIPHERAL_NERVOUS_SYSTEM_NEURON_DIFFERENTIATION	15	0	0	1	1	1	1
GOBP_HOST_MEDIATED_REGULATION_OF_INTESTINAL_MICROBIOTA_COMPOSITION	8	0	0	1	1	1	1
GOBP_HOMEOSTASIS_OF_NUMBER_OF_CELLS_WITHIN_A_TISSUE	31	0	0	1	1	1	1
GOBP_NEGATIVE_REGULATION_OF_MRNA_PROCESSING	24	0	0	1	1	1	1
GOBP_MICROTUBULE_SEVERING	8	0	0	1	1	1	1
GOBP_ACTIN_FILAMENT_SEVERING	16	0	0	1	1	1	1
GOBP_BARBED_END_ACTIN_FILAMENT_CAPPING	21	0	0	1	1	1	1
GOBP_DETOXIFICATION_OF_NITROGEN_COMPOUND	3	0	0	1	1	1	1
GOBP_RESPONSE_TO_NITROSATIVE_STRESS	10	0	0	1	1	1	1
GOBP_POSITIVE_REGULATION_OF_NEUROTROPHIN_TRK_RECEPTOR_SIGNALING_PATHWAY	5	0	0	1	1	1	1
GOBP_REGULATION_OF_NEUROTROPHIN_TRK_RECEPTOR_SIGNALING_PATHWAY	11	0	0	1	1	1	1
GOBP_KINETOCHORE_ORGANIZATION	21	0	0	1	1	1	1
GOBP_KINETOCHORE_ASSEMBLY	16	0	0	1	1	1	1
GOBP_POSITIVE_REGULATION_OF_LIGASE_ACTIVITY	8	0	0	1	1	1	1
GOBP_NEGATIVE_REGULATION_OF_CYCLIC_NUCLEOTIDE_PHOSPHODIESTERASE_ACTIVITY	6	0	0	1	1	1	1
GOBP_POSITIVE_REGULATION_OF_CYCLIC_NUCLEOTIDE_PHOSPHODIESTERASE_ACTIVITY	4	0	0	1	1	1	1
GOBP_REGULATION_OF_CYCLIC_NUCLEOTIDE_PHOSPHODIESTERASE_ACTIVITY	9	0	0	1	1	1	1
GOBP_REGULATION_OF_LIGASE_ACTIVITY	10	0	0	1	1	1	1
GOBP_RESPONSE_TO_CORTISOL	5	0	0	1	1	1	1
GOBP_MEIOTIC_CELL_CYCLE	257	0	0	1	1	1	1
GOBP_METAPHASE_PLATE_CONGRESSION	71	0	0	1	1	1	1
GOBP_MEIOTIC_CHROMOSOME_SEPARATION	8	0	0	1	1	1	1
GOBP_MITOTIC_SISTER_CHROMATID_SEPARATION	60	0	0	1	1	1	1
GOBP_CHROMOSOME_MOVEMENT_TOWARDS_SPINDLE_POLE	7	0	0	1	1	1	1
GOBP_CHROMOSOME_SEPARATION	78	0	0	1	1	1	1
GOBP_CENTROSOME_SEPARATION	15	0	0	1	1	1	1
GOBP_CENTROSOME_DUPLICATION	70	0	0	1	1	1	1
GOBP_ESTABLISHMENT_OF_MEIOTIC_SPINDLE_LOCALIZATION	6	0	0	1	1	1	1
GOBP_ESTABLISHMENT_OF_SPINDLE_ORIENTATION	41	0	0	1	1	1	1
GOBP_NUCLEAR_PORE_COMPLEX_ASSEMBLY	10	0	0	1	1	1	1
GOBP_PROTEIN_HETEROOLIGOMERIZATION	26	0	0	1	1	1	1
GOBP_ATTACHMENT_OF_MITOTIC_SPINDLE_MICROTUBULES_TO_KINETOCHORE	21	0	0	1	1	1	1
GOBP_PROTEIN_HETEROTETRAMERIZATION	15	0	0	1	1	1	1
GOBP_MICROTUBULE_NUCLEATION_BY_MICROTUBULE_ORGANIZING_CENTER	5	0	0	1	1	1	1
GOBP_POSITIVE_REGULATION_OF_UBIQUITIN_PROTEIN_TRANSFERASE_ACTIVITY	34	0	0	1	1	1	1
GOBP_POSITIVE_REGULATION_OF_HISTONE_H3_K4_METHYLATION	20	0	0	1	1	1	1
GOBP_REGULATION_OF_HISTONE_H3_K9_METHYLATION	14	0	0	1	1	1	1
GOBP_REGULATION_OF_HISTONE_H3_K4_METHYLATION	27	0	0	1	1	1	1
GOBP_HISTONE_H3_K4_METHYLATION	59	0	0	1	1	1	1
GOBP_HISTONE_H3_K9_METHYLATION	21	0	0	1	1	1	1
GOBP_POSITIVE_REGULATION_OF_MITOCHONDRIAL_CALCIUM_ION_CONCENTRATION	11	0	0	1	1	1	1
GOBP_MITOCHONDRIAL_CALCIUM_ION_HOMEOSTASIS	23	0	0	1	1	1	1
GOBP_FLAVONE_METABOLIC_PROCESS	6	0	0	1	1	1	1
GOBP_REGULATION_OF_KERATINOCYTE_MIGRATION	14	0	0	1	1	1	1
GOBP_KERATINOCYTE_MIGRATION	20	0	0	1	1	1	1
GOBP_ELASTIN_METABOLIC_PROCESS	7	0	0	1	1	1	1
GOBP_REGULATION_OF_UBIQUITIN_PROTEIN_TRANSFERASE_ACTIVITY	58	0	0	1	1	1	1
GOBP_POSITIVE_REGULATION_OF_STRESS_FIBER_ASSEMBLY	50	0	0	1	1	1	1
GOBP_REGULATION_OF_CORTICOTROPIN_SECRETION	5	0	0	1	1	1	1
GOBP_CORTICOTROPIN_SECRETION	7	0	0	1	1	1	1
GOBP_MAINTENANCE_OF_PROTEIN_LOCATION_IN_NUCLEUS	23	0	0	1	1	1	1
GOBP_INTRACELLULAR_PH_ELEVATION	8	0	0	1	1	1	1
GOBP_INTRACELLULAR_PH_REDUCTION	54	0	0	1	1	1	1
GOBP_MYOBLAST_MIGRATION	13	0	0	1	1	1	1
GOBP_MYOBLAST_PROLIFERATION	25	0	0	1	1	1	1
GOBP_NEGATIVE_REGULATION_OF_MEIOTIC_CELL_CYCLE	16	0	0	1	1	1	1
GOBP_POSITIVE_REGULATION_OF_MEIOTIC_CELL_CYCLE	24	0	0	1	1	1	1
GOBP_REGULATION_OF_MEIOTIC_CELL_CYCLE	62	0	0	1	1	1	1
GOBP_NEGATIVE_REGULATION_OF_UBIQUITIN_PROTEIN_TRANSFERASE_ACTIVITY	22	0	0	1	1	1	1
GOBP_POSITIVE_REGULATION_OF_FILOPODIUM_ASSEMBLY	29	0	0	1	1	1	1
GOBP_POSITIVE_REGULATION_OF_HISTONE_H3_K9_METHYLATION	7	0	0	1	1	1	1
GOBP_POSITIVE_REGULATION_OF_SEQUESTERING_OF_CALCIUM_ION	14	0	0	1	1	1	1
GOBP_SPINDLE_MIDZONE_ASSEMBLY	14	0	0	1	1	1	1
GOBP_NEGATIVE_REGULATION_OF_ACTIN_NUCLEATION	7	0	0	1	1	1	1
GOBP_REGULATION_OF_ACTIN_NUCLEATION	27	0	0	1	1	1	1
GOBP_SYNAPTIC_ASSEMBLY_AT_NEUROMUSCULAR_JUNCTION	8	0	0	1	1	1	1
GOBP_RNA_POLYMERASE_II_PREINITIATION_COMPLEX_ASSEMBLY	56	0	0	1	1	1	1
GOBP_HEPOXILIN_METABOLIC_PROCESS	8	0	0	1	1	1	1
GOBP_POSITIVE_REGULATION_OF_DNA_LIGATION	5	0	0	1	1	1	1
GOBP_REGULATION_OF_DNA_LIGATION	6	0	0	1	1	1	1
GOBP_DNA_LIGATION_INVOLVED_IN_DNA_REPAIR	5	0	0	1	1	1	1
GOBP_REGULATION_OF_DNA_BINDING	116	0	0	1	1	1	1
GOBP_NEGATIVE_REGULATION_OF_HELICASE_ACTIVITY	5	0	0	1	1	1	1
GOBP_POSITIVE_REGULATION_OF_HELICASE_ACTIVITY	7	0	0	1	1	1	1
GOBP_POSITIVE_REGULATION_OF_ACTIN_NUCLEATION	14	0	0	1	1	1	1
GOBP_REGULATION_OF_HELICASE_ACTIVITY	12	0	0	1	1	1	1
GOBP_CHAPERONE_COFACTOR_DEPENDENT_PROTEIN_REFOLDING	30	0	0	1	1	1	1
GOBP_POSITIVE_REGULATION_OF_SMALL_GTPASE_MEDIATED_SIGNAL_TRANSDUCTION	65	0	0	1	1	1	1
GOBP_NEGATIVE_REGULATION_OF_LIPID_BIOSYNTHETIC_PROCESS	56	0	0	1	1	1	1
GOBP_NEGATIVE_REGULATION_OF_DNA_METABOLIC_PROCESS	123	0	0	1	1	1	1
GOBP_NEGATIVE_REGULATION_OF_MEMBRANE_PROTEIN_ECTODOMAIN_PROTEOLYSIS	8	0	0	1	1	1	1
GOBP_REGULATION_OF_ENDOSOME_SIZE	9	0	0	1	1	1	1
GOBP_TRNA_TRANSPORT	6	0	0	1	1	1	1
GOBP_SNRNA_TRANSPORT	5	0	0	1	1	1	1
GOBP_RRNA_TRANSPORT	5	0	0	1	1	1	1
GOBP_MRNA_TRANSPORT	124	0	0	1	1	1	1
GOBP_CHIASMA_ASSEMBLY	7	0	0	1	1	1	1
GOBP_POSITIVE_REGULATION_OF_NF_KAPPAB_TRANSCRIPTION_FACTOR_ACTIVITY	157	0	0	1	1	1	1
GOBP_PROTEIN_DEPOLYMERIZATION	110	0	0	1	1	1	1
GOBP_CHAPERONE_MEDIATED_PROTEIN_COMPLEX_ASSEMBLY	22	0	0	1	1	1	1
GOBP_REGULATION_OF_NK_T_CELL_ACTIVATION	11	0	0	1	1	1	1
GOBP_NEGATIVE_REGULATION_OF_LYMPHOCYTE_ACTIVATION	159	0	0	1	1	1	1
GOBP_SEQUESTERING_OF_METAL_ION	25	0	0	1	1	1	1
GOBP_ESTABLISHMENT_OF_RNA_LOCALIZATION	156	0	0	1	1	1	1
GOBP_SPINDLE_ELONGATION	14	0	0	1	1	1	1
GOBP_SPINDLE_ASSEMBLY	138	0	0	1	1	1	1
GOBP_CYTOPLASMIC_SEQUESTERING_OF_PROTEIN	21	0	0	1	1	1	1
GOBP_PROTEIN_INSERTION_INTO_MEMBRANE	61	0	0	1	1	1	1
GOBP_PROSTHETIC_GROUP_METABOLIC_PROCESS	6	0	0	1	1	1	1
GOBP_VITAMIN_TRANSPORT	51	0	0	1	1	1	1
GOBP_POSITIVE_REGULATION_OF_SULFUR_METABOLIC_PROCESS	4	0	0	1	1	1	1
GOBP_IMPORT_INTO_NUCLEUS	163	0	0	1	1	1	1
GOBP_NK_T_CELL_ACTIVATION	13	0	0	1	1	1	1
GOBP_NUCLEAR_TRANSPORT	318	0	0	1	1	1	1
GOBP_XYLULOSE_5_PHOSPHATE_METABOLIC_PROCESS	5	0	0	1	1	1	1
GOBP_GLUCOSE_6_PHOSPHATE_METABOLIC_PROCESS	26	0	0	1	1	1	1
GOBP_NEGATIVE_REGULATION_OF_STRIATED_MUSCLE_CELL_DIFFERENTIATION	34	0	0	1	1	1	1
GOBP_POSITIVE_REGULATION_OF_SMOOTH_MUSCLE_CELL_DIFFERENTIATION	10	0	0	1	1	1	1
GOBP_NEGATIVE_REGULATION_OF_SMOOTH_MUSCLE_CELL_DIFFERENTIATION	16	0	0	1	1	1	1
GOBP_REGULATION_OF_SMOOTH_MUSCLE_CELL_DIFFERENTIATION	29	0	0	1	1	1	1
GOBP_NEGATIVE_REGULATION_OF_MUSCLE_CELL_DIFFERENTIATION	58	0	0	1	1	1	1
GOBP_SMOOTH_MUSCLE_CELL_DIFFERENTIATION	58	0	0	1	1	1	1
GOBP_REGULATION_OF_NK_T_CELL_PROLIFERATION	7	0	0	1	1	1	1
GOBP_REGULATION_OF_NK_T_CELL_DIFFERENTIATION	6	0	0	1	1	1	1
GOBP_POSITIVE_REGULATION_OF_NK_T_CELL_ACTIVATION	9	0	0	1	1	1	1
GOBP_NUCLEAR_EXPORT	161	0	0	1	1	1	1
GOBP_BUD_ELONGATION_INVOLVED_IN_LUNG_BRANCHING	7	0	0	1	1	1	1
GOBP_CELLULAR_POLYSACCHARIDE_CATABOLIC_PROCESS	16	0	0	1	1	1	1
GOBP_AMP_SALVAGE	5	0	0	1	1	1	1
GOBP_ADHERENS_JUNCTION_MAINTENANCE	6	0	0	1	1	1	1
GOBP_ADHERENS_JUNCTION_ASSEMBLY	13	0	0	1	1	1	1
GOBP_CELL_JUNCTION_MAINTENANCE	42	0	0	1	1	1	1
GOBP_NEGATIVE_REGULATION_OF_ARP2_3_COMPLEX_MEDIATED_ACTIN_NUCLEATION	6	0	0	1	1	1	1
GOBP_REGULATION_OF_ARP2_3_COMPLEX_MEDIATED_ACTIN_NUCLEATION	19	0	0	1	1	1	1
GOBP_ARP2_3_COMPLEX_MEDIATED_ACTIN_NUCLEATION	34	0	0	1	1	1	1
GOBP_DIOL_BIOSYNTHETIC_PROCESS	20	0	0	1	1	1	1
GOBP_DIOL_METABOLIC_PROCESS	26	0	0	1	1	1	1
GOBP_PRIMARY_ALCOHOL_CATABOLIC_PROCESS	15	0	0	1	1	1	1
GOBP_PRIMARY_ALCOHOL_BIOSYNTHETIC_PROCESS	14	0	0	1	1	1	1
GOBP_RESPONSE_TO_DISACCHARIDE	7	0	0	1	1	1	1
GOBP_NEGATIVE_REGULATION_OF_GTPASE_ACTIVITY	34	0	0	1	1	1	1
GOBP_NEGATIVE_REGULATION_OF_AMIDE_METABOLIC_PROCESS	190	0	0	1	1	1	1
GOBP_REGULATION_OF_TRANSCRIPTION_ELONGATION_BY_RNA_POLYMERASE_II	83	0	0	1	1	1	1
GOBP_NEGATIVE_REGULATION_OF_SYNCYTIUM_FORMATION_BY_PLASMA_MEMBRANE_FUSION	4	0	0	1	1	1	1
GOBP_REGULATION_OF_MACROPHAGE_FUSION	5	0	0	1	1	1	1
GOBP_MACROPHAGE_FUSION	6	0	0	1	1	1	1
GOBP_TRNA_THIO_MODIFICATION	5	0	0	1	1	1	1
GOBP_PROTEIN_HEXAMERIZATION	8	0	0	1	1	1	1
GOBP_RESPONSE_TO_OLEIC_ACID	5	0	0	1	1	1	1
GOBP_ACYLGLYCEROL_TRANSPORT	7	0	0	1	1	1	1
GOBP_POSITIVE_REGULATION_OF_TOLL_LIKE_RECEPTOR_9_SIGNALING_PATHWAY	6	0	0	1	1	1	1
GOBP_REGULATION_OF_TOLL_LIKE_RECEPTOR_9_SIGNALING_PATHWAY	10	0	0	1	1	1	1
GOBP_RESPONSE_TO_TYPE_III_INTERFERON	7	0	0	1	1	1	1
GOBP_TYPE_III_INTERFERON_PRODUCTION	3	0	0	1	1	1	1
GOBP_GLIAL_CELL_APOPTOTIC_PROCESS	16	0	0	1	1	1	1
GOBP_REGULATION_OF_GLIAL_CELL_APOPTOTIC_PROCESS	11	0	0	1	1	1	1
GOBP_U4_SNRNA_3_END_PROCESSING	8	0	0	1	1	1	1
GOBP_SNRNA_3_END_PROCESSING	20	0	0	1	1	1	1
GOBP_NCRNA_PROCESSING	392	0	0	1	1	1	1
GOBP_MICROTUBULE_ANCHORING	22	0	0	1	1	1	1
GOBP_VERY_LOW_DENSITY_LIPOPROTEIN_PARTICLE_CLEARANCE	6	0	0	1	1	1	1
GOBP_NUCLEAR_TRANSCRIBED_MRNA_CATABOLIC_PROCESS_EXONUCLEOLYTIC_3_5	9	0	0	1	1	1	1
GOBP_NUCLEOBASE_CONTAINING_SMALL_MOLECULE_BIOSYNTHETIC_PROCESS	13	0	0	1	1	1	1
GOBP_TELOMERE_TETHERING_AT_NUCLEAR_PERIPHERY	2	0	0	1	1	1	1
GOBP_TELOMERE_LOCALIZATION	7	0	0	1	1	1	1
GOBP_POSITIVE_REGULATION_OF_SMOOTH_MUSCLE_CELL_APOPTOTIC_PROCESS	12	0	0	1	1	1	1
GOBP_NEGATIVE_REGULATION_OF_SMOOTH_MUSCLE_CELL_APOPTOTIC_PROCESS	9	0	0	1	1	1	1
GOBP_TOLL_LIKE_RECEPTOR_9_SIGNALING_PATHWAY	18	0	0	1	1	1	1
GOBP_SMOOTH_MUSCLE_CELL_APOPTOTIC_PROCESS	22	0	0	1	1	1	1
GOBP_HIGH_DENSITY_LIPOPROTEIN_PARTICLE_CLEARANCE	11	0	0	1	1	1	1
GOBP_LOW_DENSITY_LIPOPROTEIN_PARTICLE_CLEARANCE	27	0	0	1	1	1	1
GOBP_PLASMA_LIPOPROTEIN_PARTICLE_CLEARANCE	40	0	0	1	1	1	1
GOBP_HIGH_DENSITY_LIPOPROTEIN_PARTICLE_ASSEMBLY	12	0	0	1	1	1	1
GOBP_VERY_LOW_DENSITY_LIPOPROTEIN_PARTICLE_ASSEMBLY	11	0	0	1	1	1	1
GOBP_HIGH_DENSITY_LIPOPROTEIN_PARTICLE_REMODELING	16	0	0	1	1	1	1
GOBP_LOW_DENSITY_LIPOPROTEIN_PARTICLE_REMODELING	16	0	0	1	1	1	1
GOBP_TRIGLYCERIDE_RICH_LIPOPROTEIN_PARTICLE_REMODELING	12	0	0	1	1	1	1
GOBP_PROTEIN_CONTAINING_COMPLEX_REMODELING	33	0	0	1	1	1	1
GOBP_NAD_BIOSYNTHESIS_VIA_NICOTINAMIDE_RIBOSIDE_SALVAGE_PATHWAY	9	0	0	1	1	1	1
GOBP_NEGATIVE_REGULATION_OF_GLIAL_CELL_APOPTOTIC_PROCESS	9	0	0	1	1	1	1
GOBP_LIPID_DROPLET_ORGANIZATION	30	0	0	1	1	1	1
GOBP_TOLL_LIKE_RECEPTOR_8_SIGNALING_PATHWAY	4	0	0	1	1	1	1
GOBP_REGULATION_OF_TOLL_LIKE_RECEPTOR_7_SIGNALING_PATHWAY	6	0	0	1	1	1	1
GOBP_TOLL_LIKE_RECEPTOR_7_SIGNALING_PATHWAY	11	0	0	1	1	1	1
GOBP_STRESS_GRANULE_ASSEMBLY	28	0	0	1	1	1	1
GOBP_ENDOSOMAL_VESICLE_FUSION	12	0	0	1	1	1	1
GOBP_P_BODY_ASSEMBLY	19	0	0	1	1	1	1
GOBP_NUCLEOSIDE_BISPHOSPHATE_CATABOLIC_PROCESS	11	0	0	1	1	1	1
GOBP_POSITIVE_REGULATION_OF_NAD_P_H_OXIDASE_ACTIVITY	7	0	0	1	1	1	1
GOBP_REGULATION_OF_NAD_P_H_OXIDASE_ACTIVITY	11	0	0	1	1	1	1
GOBP_RESPONSE_TO_GLUCAGON	21	0	0	1	1	1	1
GOBP_PHOSPHOLIPID_EFFLUX	14	0	0	1	1	1	1
GOBP_POSITIVE_REGULATION_OF_OSTEOBLAST_PROLIFERATION	12	0	0	1	1	1	1
GOBP_NEGATIVE_REGULATION_OF_OSTEOBLAST_PROLIFERATION	12	0	0	1	1	1	1
GOBP_REGULATION_OF_OSTEOBLAST_PROLIFERATION	27	0	0	1	1	1	1
GOBP_PROTEIN_LOCALIZATION_TO_GOLGI_APPARATUS	29	0	0	1	1	1	1
GOBP_OSTEOBLAST_PROLIFERATION	33	0	0	1	1	1	1
GOBP_POSITIVE_REGULATION_OF_CELL_CELL_ADHESION_MEDIATED_BY_INTEGRIN	6	0	0	1	1	1	1
GOBP_REGULATION_OF_CELL_CELL_ADHESION_MEDIATED_BY_INTEGRIN	11	0	0	1	1	1	1
GOBP_CELL_CELL_ADHESION_MEDIATED_BY_INTEGRIN	16	0	0	1	1	1	1
GOBP_POSITIVE_REGULATION_OF_CELL_ADHESION_MEDIATED_BY_INTEGRIN	22	0	0	1	1	1	1
GOBP_NEGATIVE_REGULATION_OF_CELL_ADHESION_MEDIATED_BY_INTEGRIN	11	0	0	1	1	1	1
GOBP_REGULATION_OF_CELL_ADHESION_MEDIATED_BY_INTEGRIN	48	0	0	1	1	1	1
GOBP_CELL_ADHESION_MEDIATED_BY_INTEGRIN	83	0	0	1	1	1	1
GOBP_POSITIVE_REGULATION_OF_INTEGRIN_ACTIVATION	11	0	0	1	1	1	1
GOBP_REGULATION_OF_INTEGRIN_ACTIVATION	17	0	0	1	1	1	1
GOBP_INTEGRIN_ACTIVATION	26	0	0	1	1	1	1
GOBP_MITOCHONDRIAL_CYTOCHROME_C_OXIDASE_ASSEMBLY	23	0	0	1	1	1	1
GOBP_REGULATION_OF_LUTEINIZING_HORMONE_SECRETION	6	0	0	1	1	1	1
GOBP_PROTEIN_LOCALIZATION_TO_PHAGOPHORE_ASSEMBLY_SITE	16	0	0	1	1	1	1
GOBP_ESTABLISHMENT_OF_SISTER_CHROMATID_COHESION	10	0	0	1	1	1	1
GOBP_ESTABLISHMENT_OF_MITOTIC_SISTER_CHROMATID_COHESION	7	0	0	1	1	1	1
GOBP_POSITIVE_REGULATION_OF_TOLL_LIKE_RECEPTOR_4_SIGNALING_PATHWAY	12	0	0	1	1	1	1
GOBP_NEGATIVE_REGULATION_OF_TOLL_LIKE_RECEPTOR_4_SIGNALING_PATHWAY	8	0	0	1	1	1	1
GOBP_REGULATION_OF_TOLL_LIKE_RECEPTOR_4_SIGNALING_PATHWAY	23	0	0	1	1	1	1
GOBP_POSITIVE_REGULATION_OF_TOLL_LIKE_RECEPTOR_3_SIGNALING_PATHWAY	7	0	0	1	1	1	1
GOBP_REGULATION_OF_TOLL_LIKE_RECEPTOR_3_SIGNALING_PATHWAY	10	0	0	1	1	1	1
GOBP_TOLL_LIKE_RECEPTOR_3_SIGNALING_PATHWAY	19	0	0	1	1	1	1
GOBP_POSITIVE_REGULATION_OF_TOLL_LIKE_RECEPTOR_2_SIGNALING_PATHWAY	6	0	0	1	1	1	1
GOBP_NEGATIVE_REGULATION_OF_TOLL_LIKE_RECEPTOR_2_SIGNALING_PATHWAY	6	0	0	1	1	1	1
GOBP_REGULATION_OF_TOLL_LIKE_RECEPTOR_2_SIGNALING_PATHWAY	11	0	0	1	1	1	1
GOBP_TOLL_LIKE_RECEPTOR_2_SIGNALING_PATHWAY	16	0	0	1	1	1	1
GOBP_NEGATIVE_REGULATION_OF_TOLL_LIKE_RECEPTOR_SIGNALING_PATHWAY	18	0	0	1	1	1	1
GOBP_MAINTENANCE_OF_SISTER_CHROMATID_COHESION	9	0	0	1	1	1	1
GOBP_REGULATION_OF_TOLL_LIKE_RECEPTOR_SIGNALING_PATHWAY	29	0	0	1	1	1	1
GOBP_REGULATION_OF_HETEROTYPIC_CELL_CELL_ADHESION	25	0	0	1	1	1	1
GOBP_HETEROTYPIC_CELL_CELL_ADHESION	61	0	0	1	1	1	1
GOBP_POSITIVE_REGULATION_OF_HOMOTYPIC_CELL_CELL_ADHESION	17	0	0	1	1	1	1
GOBP_NEGATIVE_REGULATION_OF_HOMOTYPIC_CELL_CELL_ADHESION	14	0	0	1	1	1	1
GOBP_REGULATION_OF_HOMOTYPIC_CELL_CELL_ADHESION	37	0	0	1	1	1	1
GOBP_HOMOTYPIC_CELL_CELL_ADHESION	97	0	0	1	1	1	1
GOBP_POSITIVE_REGULATION_OF_TISSUE_REMODELING	11	0	0	1	1	1	1
GOBP_NEGATIVE_REGULATION_OF_TISSUE_REMODELING	22	0	0	1	1	1	1
GOBP_REGULATION_OF_TISSUE_REMODELING	73	0	0	1	1	1	1
GOBP_POSITIVE_REGULATION_OF_MAINTENANCE_OF_SISTER_CHROMATID_COHESION	2	0	0	1	1	1	1
GOBP_REGULATION_OF_MAINTENANCE_OF_SISTER_CHROMATID_COHESION	5	0	0	1	1	1	1
GOBP_POSITIVE_REGULATION_OF_HETEROTYPIC_CELL_CELL_ADHESION	15	0	0	1	1	1	1
GOBP_EARLY_ENDOSOME_TO_GOLGI_TRANSPORT	11	0	0	1	1	1	1
GOBP_LATE_ENDOSOME_TO_GOLGI_TRANSPORT	4	0	0	1	1	1	1
GOBP_PROTEIN_LOCALIZATION_TO_CHROMOSOME	88	0	0	1	1	1	1
GOBP_DETERMINATION_OF_PANCREATIC_LEFT_RIGHT_ASYMMETRY	5	0	0	1	1	1	1
GOBP_VITAMIN_TRANSMEMBRANE_TRANSPORT	21	0	0	1	1	1	1
GOBP_CELLULAR_RESPONSE_TO_INTERFERON_BETA	21	0	0	1	1	1	1
GOBP_CELLULAR_RESPONSE_TO_INTERFERON_ALPHA	7	0	0	1	1	1	1
GOBP_RESPONSE_TO_INTERFERON_BETA	28	0	0	1	1	1	1
GOBP_RESPONSE_TO_INTERFERON_ALPHA	17	0	0	1	1	1	1
GOBP_DIPEPTIDE_TRANSMEMBRANE_TRANSPORT	7	0	0	1	1	1	1
GOBP_MAINTENANCE_OF_PROTEIN_LOCALIZATION_IN_ENDOPLASMIC_RETICULUM	13	0	0	1	1	1	1
GOBP_PHOSPHATE_ION_TRANSMEMBRANE_TRANSPORT	16	0	0	1	1	1	1
GOBP_COPPER_ION_TRANSMEMBRANE_TRANSPORT	6	0	0	1	1	1	1
GOBP_EXTRACELLULAR_MATRIX_CELL_SIGNALING	5	0	0	1	1	1	1
GOBP_POSITIVE_REGULATION_OF_VASCULAR_WOUND_HEALING	4	0	0	1	1	1	1
GOBP_AUTOCRINE_SIGNALING	7	0	0	1	1	1	1
GOBP_PROTEIN_LOCALIZATION_TO_MICROTUBULE	19	0	0	1	1	1	1
GOBP_POSITIVE_REGULATION_OF_PEROXISOME_PROLIFERATOR_ACTIVATED_RECEPTOR_SIGNALING_PATHWAY	9	0	0	1	1	1	1
GOBP_REGULATION_OF_PEROXISOME_PROLIFERATOR_ACTIVATED_RECEPTOR_SIGNALING_PATHWAY	14	0	0	1	1	1	1
GOBP_PEROXISOME_PROLIFERATOR_ACTIVATED_RECEPTOR_SIGNALING_PATHWAY	23	0	0	1	1	1	1
GOBP_INTRACELLULAR_TRIGLYCERIDE_HOMEOSTASIS	7	0	0	1	1	1	1
GOBP_LONG_CHAIN_FATTY_ACYL_COA_BIOSYNTHETIC_PROCESS	17	0	0	1	1	1	1
GOBP_FATTY_ACYL_COA_METABOLIC_PROCESS	37	0	0	1	1	1	1
GOBP_LONG_CHAIN_FATTY_ACYL_COA_METABOLIC_PROCESS	23	0	0	1	1	1	1
GOBP_PEPTIDYL_TYROSINE_DEPHOSPHORYLATION	29	0	0	1	1	1	1
GOBP_POSITIVE_REGULATION_OF_HIPPO_SIGNALING	10	0	0	1	1	1	1
GOBP_NEGATIVE_REGULATION_OF_HIPPO_SIGNALING	13	0	0	1	1	1	1
GOBP_ROUNDABOUT_SIGNALING_PATHWAY	5	0	0	1	1	1	1
GOBP_REGULATION_OF_HIPPO_SIGNALING	26	0	0	1	1	1	1
GOBP_GASTRIC_MOTILITY	7	0	0	1	1	1	1
GOBP_METANEPHRIC_PART_OF_URETERIC_BUD_DEVELOPMENT	6	0	0	1	1	1	1
GOBP_STRESS_GRANULE_DISASSEMBLY	5	0	0	1	1	1	1
GOBP_PROTEIN_SIDE_CHAIN_DEGLUTAMYLATION	5	0	0	1	1	1	1
GOBP_PROTEIN_DEGLUTAMYLATION	6	0	0	1	1	1	1
GOBP_PURINERGIC_NUCLEOTIDE_RECEPTOR_SIGNALING_PATHWAY	31	0	0	1	1	1	1
GOBP_G_PROTEIN_COUPLED_PURINERGIC_NUCLEOTIDE_RECEPTOR_SIGNALING_PATHWAY	13	0	0	1	1	1	1
GOBP_G_PROTEIN_COUPLED_PURINERGIC_RECEPTOR_SIGNALING_PATHWAY	11	0	0	1	1	1	1
GOBP_CALCIUM_MEDIATED_SIGNALING_USING_INTRACELLULAR_CALCIUM_SOURCE	20	0	0	1	1	1	1
GOBP_SEQUESTERING_OF_BMP_IN_EXTRACELLULAR_MATRIX	4	0	0	1	1	1	1
GOBP_SEQUESTERING_OF_EXTRACELLULAR_LIGAND_FROM_RECEPTOR	10	0	0	1	1	1	1
GOBP_NON_CANONICAL_WNT_SIGNALING_PATHWAY	73	0	0	1	1	1	1
GOBP_REGULATION_OF_KIDNEY_SIZE	6	0	0	1	1	1	1
GOBP_GASTRIC_EMPTYING	5	0	0	1	1	1	1
GOBP_POSITIVE_REGULATION_OF_CHROMATIN_BINDING	14	0	0	1	1	1	1
GOBP_REGULATION_OF_CHROMATIN_BINDING	21	0	0	1	1	1	1
GOBP_PROLINE_TRANSMEMBRANE_TRANSPORT	10	0	0	1	1	1	1
GOBP_PROTEIN_K29_LINKED_DEUBIQUITINATION	5	0	0	1	1	1	1
GOBP_MONOUBIQUITINATED_HISTONE_DEUBIQUITINATION	29	0	0	1	1	1	1
GOBP_MONOUBIQUITINATED_PROTEIN_DEUBIQUITINATION	35	0	0	1	1	1	1
GOBP_PROTEIN_K29_LINKED_UBIQUITINATION	6	0	0	1	1	1	1
GOBP_HISTONE_H2A_MONOUBIQUITINATION	18	0	0	1	1	1	1
GOBP_OXIDATIVE_RNA_DEMETHYLATION	5	0	0	1	1	1	1
GOBP_DNA_DEALKYLATION	37	0	0	1	1	1	1
GOBP_NEGATIVE_REGULATION_OF_MYOSIN_LIGHT_CHAIN_PHOSPHATASE_ACTIVITY	5	0	0	1	1	1	1
GOBP_REGULATION_OF_MYOSIN_LIGHT_CHAIN_PHOSPHATASE_ACTIVITY	7	0	0	1	1	1	1
GOBP_NEGATIVE_REGULATION_OF_CHROMATIN_BINDING	7	0	0	1	1	1	1
GOBP_MITOCHONDRIAL_PROTON_TRANSPORTING_ATP_SYNTHASE_COMPLEX_ASSEMBLY	5	0	0	1	1	1	1
GOBP_HIPPO_SIGNALING	44	0	0	1	1	1	1
GOBP_WOUND_HEALING_SPREADING_OF_EPIDERMAL_CELLS	20	0	0	1	1	1	1
GOBP_HISTONE_LYSINE_METHYLATION	94	0	0	1	1	1	1
GOBP_GLUTATHIONE_TRANSMEMBRANE_TRANSPORT	7	0	0	1	1	1	1
GOBP_HISTONE_H4_K20_TRIMETHYLATION	3	0	0	1	1	1	1
GOBP_HISTONE_H4_K20_METHYLATION	3	0	0	1	1	1	1
GOBP_NEGATIVE_REGULATION_OF_MONOATOMIC_ION_TRANSMEMBRANE_TRANSPORT	88	0	0	1	1	1	1
GOBP_REGULATION_OF_IRON_ION_TRANSPORT	6	0	0	1	1	1	1
GOBP_NUCLEOSOME_ORGANIZATION	66	0	0	1	1	1	1
GOBP_PIECEMEAL_MICROAUTOPHAGY_OF_THE_NUCLEUS	10	0	0	1	1	1	1
GOBP_HISTONE_H3_K4_DEMETHYLATION	3	0	0	1	1	1	1
GOBP_RESPONSE_TO_LUTEINIZING_HORMONE	8	0	0	1	1	1	1
GOBP_RESPONSE_TO_PROSTAGLANDIN_E	24	0	0	1	1	1	1
GOBP_HISTONE_ARGININE_METHYLATION	8	0	0	1	1	1	1
GOBP_RESPONSE_TO_PROSTAGLANDIN	32	0	0	1	1	1	1
GOBP_CORTISOL_BIOSYNTHETIC_PROCESS	10	0	0	1	1	1	1
GOBP_CORTISOL_METABOLIC_PROCESS	12	0	0	1	1	1	1
GOBP_PHOSPHATIDYLCHOLINE_CATABOLIC_PROCESS	15	0	0	1	1	1	1
GOBP_GLUTATHIONE_TRANSPORT	9	0	0	1	1	1	1
GOBP_DE_NOVO_NAD_BIOSYNTHETIC_PROCESS	8	0	0	1	1	1	1
GOBP_CELLULAR_RESPONSE_TO_UNFOLDED_PROTEIN	91	0	0	1	1	1	1
GOBP_CELLULAR_RESPONSE_TO_HEAT	61	0	0	1	1	1	1
GOBP_PIRNA_PROCESSING	22	0	0	1	1	1	1
GOBP_CENTROMERE_COMPLEX_ASSEMBLY	28	0	0	1	1	1	1
GOBP_TOOTH_MINERALIZATION	27	0	0	1	1	1	1
GOBP_PROTEIN_LOCALIZATION_TO_NUCLEUS	295	0	0	1	1	1	1
GOBP_NCRNA_CATABOLIC_PROCESS	40	0	0	1	1	1	1
GOBP_HAIR_CELL_DIFFERENTIATION	50	0	0	1	1	1	1
GOBP_PROTEIN_FOLDING_IN_ENDOPLASMIC_RETICULUM	10	0	0	1	1	1	1
GOBP_SOMATIC_STEM_CELL_POPULATION_MAINTENANCE	67	0	0	1	1	1	1
GOBP_TRUNK_SEGMENTATION	5	0	0	1	1	1	1
GOBP_SEGMENTATION	97	0	0	1	1	1	1
GOBP_MIRNA_MEDIATED_GENE_SILENCING_BY_MRNA_DESTABILIZATION	5	0	0	1	1	1	1
GOBP_MIRNA_MEDIATED_GENE_SILENCING_BY_INHIBITION_OF_TRANSLATION	15	0	0	1	1	1	1
GOBP_EXOCRINE_SYSTEM_DEVELOPMENT	46	0	0	1	1	1	1
GOBP_PEPTIDYL_ARGININE_N_METHYLATION	5	0	0	1	1	1	1
GOBP_ECTOPIC_GERM_CELL_PROGRAMMED_CELL_DEATH	18	0	0	1	1	1	1
GOBP_MIRNA_PROCESSING	42	0	0	1	1	1	1
GOBP_EMBRYONIC_HEMOPOIESIS	24	0	0	1	1	1	1
GOBP_TUBE_FORMATION	153	0	0	1	1	1	1
GOBP_HINDLIMB_MORPHOGENESIS	35	0	0	1	1	1	1
GOBP_PEPTIDYL_LYSINE_DEACETYLATION	8	0	0	1	1	1	1
GOBP_EMBRYONIC_HINDLIMB_MORPHOGENESIS	28	0	0	1	1	1	1
GOBP_OPERANT_CONDITIONING	5	0	0	1	1	1	1
GOBP_SPERM_DNA_CONDENSATION	14	0	0	1	1	1	1
GOBP_MAINTENANCE_OF_APICAL_BASAL_CELL_POLARITY	11	0	0	1	1	1	1
GOBP_AXONEME_ASSEMBLY	59	0	0	1	1	1	1
GOBP_POSITIVE_REGULATION_OF_HISTONE_ACETYLATION	30	0	0	1	1	1	1
GOBP_EMBRYONIC_HEART_TUBE_DEVELOPMENT	84	0	0	1	1	1	1
GOBP_SPERM_EGG_RECOGNITION	49	0	0	1	1	1	1
GOBP_POSITIVE_REGULATION_OF_RHO_PROTEIN_SIGNAL_TRANSDUCTION	32	0	0	1	1	1	1
GOBP_NEGATIVE_REGULATION_OF_RHO_PROTEIN_SIGNAL_TRANSDUCTION	21	0	0	1	1	1	1
GOBP_REGULATION_OF_RHO_PROTEIN_SIGNAL_TRANSDUCTION	80	0	0	1	1	1	1
GOBP_POSITIVE_REGULATION_OF_RAC_PROTEIN_SIGNAL_TRANSDUCTION	5	0	0	1	1	1	1
GOBP_GENITALIA_MORPHOGENESIS	11	0	0	1	1	1	1
GOBP_ER_TO_GOLGI_CERAMIDE_TRANSPORT	3	0	0	1	1	1	1
GOBP_POSITIVE_REGULATION_OF_DOPAMINE_SECRETION	6	0	0	1	1	1	1
GOBP_REGULATION_OF_MAMMARY_GLAND_EPITHELIAL_CELL_PROLIFERATION	15	0	0	1	1	1	1
GOBP_INTERLEUKIN_18_PRODUCTION	11	0	0	1	1	1	1
GOBP_INTERLEUKIN_17_PRODUCTION	38	0	0	1	1	1	1
GOBP_INTERLEUKIN_13_PRODUCTION	21	0	0	1	1	1	1
GOBP_INTERLEUKIN_12_PRODUCTION	63	0	0	1	1	1	1
GOBP_INTERLEUKIN_10_PRODUCTION	59	0	0	1	1	1	1
GOBP_INTERLEUKIN_1_ALPHA_PRODUCTION	8	0	0	1	1	1	1
GOBP_GRANULOCYTE_MACROPHAGE_COLONY_STIMULATING_FACTOR_PRODUCTION	17	0	0	1	1	1	1
GOBP_PROTEIN_TRANSPORT_INTO_MEMBRANE_RAFT	4	0	0	1	1	1	1
GOBP_PROTEIN_TRANSPORT_WITHIN_LIPID_BILAYER	6	0	0	1	1	1	1
GOBP_RESPONSE_TO_VITAMIN_K	7	0	0	1	1	1	1
GOBP_MITOCHONDRIAL_TRANSLATION	126	0	0	1	1	1	1
GOBP_REGULATION_OF_CELL_PROJECTION_SIZE	12	0	0	1	1	1	1
GOBP_REGULATION_OF_MICROVILLUS_ASSEMBLY	6	0	0	1	1	1	1
GOBP_REGULATION_OF_MICROVILLUS_LENGTH	7	0	0	1	1	1	1
GOBP_REGULATION_OF_MICROVILLUS_ORGANIZATION	13	0	0	1	1	1	1
GOBP_MICROVILLUS_ORGANIZATION	29	0	0	1	1	1	1
GOBP_PROTEIN_EXIT_FROM_ENDOPLASMIC_RETICULUM	47	0	0	1	1	1	1
GOBP_SOMITE_ROSTRAL_CAUDAL_AXIS_SPECIFICATION	11	0	0	1	1	1	1
GOBP_POSITIVE_REGULATION_OF_PHOSPHOPROTEIN_PHOSPHATASE_ACTIVITY	21	0	0	1	1	1	1
GOBP_LATE_ENDOSOME_TO_VACUOLE_TRANSPORT_VIA_MULTIVESICULAR_BODY_SORTING_PATHWAY	26	0	0	1	1	1	1
GOBP_ENDOSOME_TO_LYSOSOME_TRANSPORT_VIA_MULTIVESICULAR_BODY_SORTING_PATHWAY	17	0	0	1	1	1	1
GOBP_MAINTENANCE_OF_PROTEIN_LOCATION_IN_CELL	63	0	0	1	1	1	1
GOBP_CYTOKINETIC_PROCESS	39	0	0	1	1	1	1
GOBP_INTERLEUKIN_21_PRODUCTION	2	0	0	1	1	1	1
GOBP_INTERLEUKIN_23_PRODUCTION	9	0	0	1	1	1	1
GOBP_INTERLEUKIN_4_PRODUCTION	33	0	0	1	1	1	1
GOBP_INTERLEUKIN_5_PRODUCTION	21	0	0	1	1	1	1
GOBP_POSITIVE_REGULATION_OF_INTERLEUKIN_13_PRODUCTION	14	0	0	1	1	1	1
GOBP_POSITIVE_REGULATION_OF_INTERLEUKIN_12_PRODUCTION	43	0	0	1	1	1	1
GOBP_POSITIVE_REGULATION_OF_INTERLEUKIN_10_PRODUCTION	40	0	0	1	1	1	1
GOBP_POSITIVE_REGULATION_OF_INTERLEUKIN_1_ALPHA_PRODUCTION	6	0	0	1	1	1	1
GOBP_POSITIVE_REGULATION_OF_GRANULOCYTE_MACROPHAGE_COLONY_STIMULATING_FACTOR_PRODUCTION	14	0	0	1	1	1	1
GOBP_NEGATIVE_REGULATION_OF_INTERLEUKIN_8_PRODUCTION	18	0	0	1	1	1	1
GOBP_NEGATIVE_REGULATION_OF_INTERLEUKIN_6_PRODUCTION	47	0	0	1	1	1	1
GOBP_NEGATIVE_REGULATION_OF_INTERLEUKIN_5_PRODUCTION	8	0	0	1	1	1	1
GOBP_NEGATIVE_REGULATION_OF_INTERLEUKIN_4_PRODUCTION	7	0	0	1	1	1	1
GOBP_NEGATIVE_REGULATION_OF_INTERLEUKIN_21_PRODUCTION	0	0	0	1	1	1	1
GOBP_NEGATIVE_REGULATION_OF_INTERLEUKIN_2_PRODUCTION	27	0	0	1	1	1	1
GOBP_RESPONSE_TO_MURAMYL_DIPEPTIDE	18	0	0	1	1	1	1
GOBP_NEGATIVE_REGULATION_OF_INTERLEUKIN_18_PRODUCTION	3	0	0	1	1	1	1
GOBP_NEGATIVE_REGULATION_OF_INTERLEUKIN_13_PRODUCTION	7	0	0	1	1	1	1
GOBP_NEGATIVE_REGULATION_OF_INTERLEUKIN_12_PRODUCTION	18	0	0	1	1	1	1
GOBP_NEGATIVE_REGULATION_OF_INTERLEUKIN_10_PRODUCTION	20	0	0	1	1	1	1
GOBP_NEGATIVE_REGULATION_OF_INTERLEUKIN_1_PRODUCTION	36	0	0	1	1	1	1
GOBP_NEGATIVE_REGULATION_OF_INTERLEUKIN_1_ALPHA_PRODUCTION	2	0	0	1	1	1	1
GOBP_NEGATIVE_REGULATION_OF_TYPE_II_INTERFERON_PRODUCTION	40	0	0	1	1	1	1
GOBP_NEGATIVE_REGULATION_OF_INTERFERON_BETA_PRODUCTION	12	0	0	1	1	1	1
GOBP_NEGATIVE_REGULATION_OF_INTERFERON_ALPHA_PRODUCTION	5	0	0	1	1	1	1
GOBP_NEGATIVE_REGULATION_OF_CHEMOKINE_PRODUCTION	21	0	0	1	1	1	1
GOBP_INTERLEUKIN_8_PRODUCTION	83	0	0	1	1	1	1
GOBP_INTERLEUKIN_6_PRODUCTION	143	0	0	1	1	1	1
GOBP_NEGATIVE_REGULATION_OF_INTERLEUKIN_17_PRODUCTION	13	0	0	1	1	1	1
GOBP_RESPONSE_TO_PEPTIDOGLYCAN	12	0	0	1	1	1	1
GOBP_RESPONSE_TO_BACTERIAL_LIPOPROTEIN	8	0	0	1	1	1	1
GOBP_DETECTION_OF_MOLECULE_OF_BACTERIAL_ORIGIN	11	0	0	1	1	1	1
GOBP_REGULATION_OF_CHONDROCYTE_DIFFERENTIATION	48	0	0	1	1	1	1
GOBP_SERINE_TRANSPORT	11	0	0	1	1	1	1
GOBP_ALANINE_TRANSPORT	18	0	0	1	1	1	1
GOBP_PROSTAGLANDIN_SECRETION	18	0	0	1	1	1	1
GOBP_REGULATION_OF_PROSTAGLANDIN_SECRETION	14	0	0	1	1	1	1
GOBP_REGULATION_OF_ICOSANOID_SECRETION	22	0	0	1	1	1	1
GOBP_AXON_ENSHEATHMENT_IN_CENTRAL_NERVOUS_SYSTEM	25	0	0	1	1	1	1
GOBP_CENTRAL_NERVOUS_SYSTEM_MYELIN_FORMATION	7	0	0	1	1	1	1
GOBP_MYELIN_ASSEMBLY	22	0	0	1	1	1	1
GOBP_PERIPHERAL_NERVOUS_SYSTEM_MYELIN_MAINTENANCE	8	0	0	1	1	1	1
GOBP_CENTRAL_NERVOUS_SYSTEM_MYELIN_MAINTENANCE	4	0	0	1	1	1	1
GOBP_NEGATIVE_REGULATION_OF_CHONDROCYTE_DIFFERENTIATION	21	0	0	1	1	1	1
GOBP_POSITIVE_REGULATION_OF_GONADOTROPIN_SECRETION	7	0	0	1	1	1	1
GOBP_REGULATION_OF_GONADOTROPIN_SECRETION	11	0	0	1	1	1	1
GOBP_LUTEINIZING_HORMONE_SECRETION	10	0	0	1	1	1	1
GOBP_GONADOTROPIN_SECRETION	16	0	0	1	1	1	1
GOBP_IMP_SALVAGE	5	0	0	1	1	1	1
GOBP_GMP_SALVAGE	5	0	0	1	1	1	1
GOBP_PURINE_NUCLEOTIDE_SALVAGE	10	0	0	1	1	1	1
GOBP_METHYLATION	319	0	0	1	1	1	1
GOBP_DENSE_CORE_GRANULE_LOCALIZATION	9	0	0	1	1	1	1
GOBP_SECRETORY_GRANULE_LOCALIZATION	12	0	0	1	1	1	1
GOBP_POSITIVE_REGULATION_OF_NUCLEOBASE_CONTAINING_COMPOUND_TRANSPORT	6	0	0	1	1	1	1
GOBP_REGULATION_OF_NUCLEOBASE_CONTAINING_COMPOUND_TRANSPORT	15	0	0	1	1	1	1
GOBP_NEGATIVE_REGULATION_OF_GONADOTROPIN_SECRETION	7	0	0	1	1	1	1
GOBP_POSITIVE_REGULATION_OF_INTERLEUKIN_17_PRODUCTION	26	0	0	1	1	1	1
GOBP_POSITIVE_REGULATION_OF_CHONDROCYTE_DIFFERENTIATION	21	0	0	1	1	1	1
GOBP_NEGATIVE_REGULATION_OF_HORMONE_METABOLIC_PROCESS	12	0	0	1	1	1	1
GOBP_REGULATION_OF_CDC42_PROTEIN_SIGNAL_TRANSDUCTION	8	0	0	1	1	1	1
GOBP_CDC42_PROTEIN_SIGNAL_TRANSDUCTION	16	0	0	1	1	1	1
GOBP_RAP_PROTEIN_SIGNAL_TRANSDUCTION	13	0	0	1	1	1	1
GOBP_REGULATION_OF_RAB_PROTEIN_SIGNAL_TRANSDUCTION	7	0	0	1	1	1	1
GOBP_RAB_PROTEIN_SIGNAL_TRANSDUCTION	21	0	0	1	1	1	1
GOBP_NEGATIVE_REGULATION_OF_TYPE_I_INTERFERON_PRODUCTION	28	0	0	1	1	1	1
GOBP_OTOLITH_MORPHOGENESIS	5	0	0	1	1	1	1
GOBP_NEGATIVE_REGULATION_OF_ENDOPLASMIC_RETICULUM_CALCIUM_ION_CONCENTRATION	8	0	0	1	1	1	1
GOBP_NEGATIVE_REGULATION_OF_CYTOKINESIS	7	0	0	1	1	1	1
GOBP_POSITIVE_REGULATION_OF_PROTEASOMAL_UBIQUITIN_DEPENDENT_PROTEIN_CATABOLIC_PROCESS	87	0	0	1	1	1	1
GOBP_POSITIVE_REGULATION_OF_PHOSPHOLIPASE_A2_ACTIVITY	5	0	0	1	1	1	1
GOBP_REGULATION_OF_ALDOSTERONE_METABOLIC_PROCESS	8	0	0	1	1	1	1
GOBP_REGULATION_OF_PHOSPHOLIPASE_A2_ACTIVITY	11	0	0	1	1	1	1
GOBP_REGULATION_OF_SODIUM_PROTON_ANTIPORTER_ACTIVITY	7	0	0	1	1	1	1
GOBP_NEGATIVE_REGULATION_OF_ION_TRANSMEMBRANE_TRANSPORTER_ACTIVITY	68	0	0	1	1	1	1
GOBP_NEGATIVE_REGULATION_OF_INTRACELLULAR_TRANSPORT	59	0	0	1	1	1	1
GOBP_REGULATION_OF_INTRACELLULAR_LIPID_TRANSPORT	8	0	0	1	1	1	1
GOBP_POSITIVE_REGULATION_OF_STEROL_TRANSPORT	37	0	0	1	1	1	1
GOBP_NEGATIVE_REGULATION_OF_STEROL_TRANSPORT	13	0	0	1	1	1	1
GOBP_POSITIVE_REGULATION_OF_LIPID_TRANSPORT	85	0	0	1	1	1	1
GOBP_NEGATIVE_REGULATION_OF_LIPID_TRANSPORT	28	0	0	1	1	1	1
GOBP_INTRACELLULAR_OXYGEN_HOMEOSTASIS	6	0	0	1	1	1	1
GOBP_RESPONSE_TO_ESTRADIOL	118	0	0	1	1	1	1
GOBP_NEGATIVE_REGULATION_OF_HORMONE_BIOSYNTHETIC_PROCESS	10	0	0	1	1	1	1
GOBP_POSITIVE_REGULATION_OF_SODIUM_PROTON_ANTIPORTER_ACTIVITY	5	0	0	1	1	1	1
GOBP_POSITIVE_REGULATION_OF_INTERLEUKIN_18_PRODUCTION	7	0	0	1	1	1	1
GOBP_POSITIVE_REGULATION_OF_INTERLEUKIN_23_PRODUCTION	7	0	0	1	1	1	1
GOBP_POSITIVE_REGULATION_OF_INTERLEUKIN_4_PRODUCTION	26	0	0	1	1	1	1
GOBP_RESPONSE_TO_VITAMIN_E	10	0	0	1	1	1	1
GOBP_RESPONSE_TO_HYDROPEROXIDE	18	0	0	1	1	1	1
GOBP_RESPONSE_TO_VITAMIN_A	17	0	0	1	1	1	1
GOBP_REGULATION_OF_HISTONE_UBIQUITINATION	6	0	0	1	1	1	1
GOBP_HISTONE_H3_K9_DEMETHYLATION	6	0	0	1	1	1	1
GOBP_IMMUNOGLOBULIN_V_D_J_RECOMBINATION	7	0	0	1	1	1	1
GOBP_V_D_J_RECOMBINATION	17	0	0	1	1	1	1
GOBP_NEGATIVE_REGULATION_OF_INTRACELLULAR_ESTROGEN_RECEPTOR_SIGNALING_PATHWAY	14	0	0	1	1	1	1
GOBP_REGULATION_OF_INTRACELLULAR_ESTROGEN_RECEPTOR_SIGNALING_PATHWAY	32	0	0	1	1	1	1
GOBP_POSITIVE_REGULATION_OF_INTRACELLULAR_STEROID_HORMONE_RECEPTOR_SIGNALING_PATHWAY	11	0	0	1	1	1	1
GOBP_NEGATIVE_REGULATION_OF_INTRACELLULAR_STEROID_HORMONE_RECEPTOR_SIGNALING_PATHWAY	34	0	0	1	1	1	1
GOBP_RESPONSE_TO_ATP	32	0	0	1	1	1	1
GOBP_REGULATION_OF_INTRACELLULAR_STEROID_HORMONE_RECEPTOR_SIGNALING_PATHWAY	66	0	0	1	1	1	1
GOBP_NEGATIVE_REGULATION_OF_PEPTIDYL_SERINE_PHOSPHORYLATION	26	0	0	1	1	1	1
GOBP_POSITIVE_REGULATION_OF_RNA_SPLICING	38	0	0	1	1	1	1
GOBP_NEGATIVE_REGULATION_OF_RNA_SPLICING	27	0	0	1	1	1	1
GOBP_POSITIVE_REGULATION_OF_IMMATURE_T_CELL_PROLIFERATION	6	0	0	1	1	1	1
GOBP_POSITIVE_REGULATION_OF_T_CELL_DIFFERENTIATION_IN_THYMUS	11	0	0	1	1	1	1
GOBP_NEGATIVE_REGULATION_OF_IMMATURE_T_CELL_PROLIFERATION	4	0	0	1	1	1	1
GOBP_NEGATIVE_REGULATION_OF_T_CELL_DIFFERENTIATION_IN_THYMUS	9	0	0	1	1	1	1
GOBP_REGULATION_OF_T_CELL_DIFFERENTIATION_IN_THYMUS	26	0	0	1	1	1	1
GOBP_IMMATURE_T_CELL_PROLIFERATION	12	0	0	1	1	1	1
GOBP_T_CELL_DIFFERENTIATION_IN_THYMUS	84	0	0	1	1	1	1
GOBP_CELLULAR_PIGMENTATION	63	0	0	1	1	1	1
GOBP_REGULATION_OF_PEPTIDYL_SERINE_PHOSPHORYLATION_OF_STAT_PROTEIN	23	0	0	1	1	1	1
GOBP_REGULATION_OF_MITOTIC_SISTER_CHROMATID_SEGREGATION	52	0	0	1	1	1	1
GOBP_MEIOTIC_CYTOKINESIS	7	0	0	1	1	1	1
GOBP_ADIPONECTIN_ACTIVATED_SIGNALING_PATHWAY	7	0	0	1	1	1	1
GOBP_MAMMARY_GLAND_EPITHELIAL_CELL_PROLIFERATION	26	0	0	1	1	1	1
GOBP_RESPONSE_TO_L_ASCORBIC_ACID	6	0	0	1	1	1	1
GOBP_RESPONSE_TO_TESTOSTERONE	41	0	0	1	1	1	1
GOBP_TRANSFERRIN_TRANSPORT	10	0	0	1	1	1	1
GOBP_ANTERIOR_POSTERIOR_AXON_GUIDANCE	7	0	0	1	1	1	1
GOBP_FATTY_ACID_BETA_OXIDATION_USING_ACYL_COA_OXIDASE	12	0	0	1	1	1	1
GOBP_FATTY_ACID_BETA_OXIDATION_USING_ACYL_COA_DEHYDROGENASE	11	0	0	1	1	1	1
GOBP_HISTONE_H2B_UBIQUITINATION	10	0	0	1	1	1	1
GOBP_HISTONE_H2A_UBIQUITINATION	27	0	0	1	1	1	1
GOBP_FLOOR_PLATE_DEVELOPMENT	11	0	0	1	1	1	1
GOBP_S_ADENOSYLMETHIONINE_CYCLE	7	0	0	1	1	1	1
GOBP_LEPTIN_MEDIATED_SIGNALING_PATHWAY	10	0	0	1	1	1	1
GOBP_CHOLESTEROL_EFFLUX	54	0	0	1	1	1	1
GOBP_MITOTIC_DNA_REPLICATION_CHECKPOINT_SIGNALING	10	0	0	1	1	1	1
GOBP_MEIOTIC_CELL_CYCLE_CHECKPOINT_SIGNALING	8	0	0	1	1	1	1
GOBP_SECRETION_OF_LYSOSOMAL_ENZYMES	7	0	0	1	1	1	1
GOBP_CELL_PROLIFERATION_IN_MIDBRAIN	8	0	0	1	1	1	1
GOBP_ACTIN_MYOSIN_FILAMENT_SLIDING	15	0	0	1	1	1	1
GOBP_REGULATION_OF_NUCLEAR_CELL_CYCLE_DNA_REPLICATION	13	0	0	1	1	1	1
GOBP_POSITIVE_REGULATION_OF_AMINE_METABOLIC_PROCESS	9	0	0	1	1	1	1
GOBP_NEGATIVE_REGULATION_OF_AMINE_METABOLIC_PROCESS	5	0	0	1	1	1	1
GOBP_REGULATION_OF_AMINE_METABOLIC_PROCESS	32	0	0	1	1	1	1
GOBP_POSITIVE_REGULATION_OF_PROTEIN_SUMOYLATION	12	0	0	1	1	1	1
GOBP_NEGATIVE_REGULATION_OF_PROTEIN_SUMOYLATION	11	0	0	1	1	1	1
GOBP_LEYDIG_CELL_DIFFERENTIATION	12	0	0	1	1	1	1
GOBP_POSITIVE_REGULATION_OF_MAMMARY_GLAND_EPITHELIAL_CELL_PROLIFERATION	6	0	0	1	1	1	1
GOBP_REGULATION_OF_SISTER_CHROMATID_SEGREGATION	102	0	0	1	1	1	1
GOBP_NEGATIVE_REGULATION_OF_MYELOID_CELL_APOPTOTIC_PROCESS	17	0	0	1	1	1	1
GOBP_GLOMERULAR_BASEMENT_MEMBRANE_DEVELOPMENT	11	0	0	1	1	1	1
GOBP_REGULATION_OF_CD4_POSITIVE_CD25_POSITIVE_ALPHA_BETA_REGULATORY_T_CELL_DIFFERENTIATION	7	0	0	1	1	1	1
GOBP_POSITIVE_REGULATION_OF_NATURAL_KILLER_CELL_DIFFERENTIATION	8	0	0	1	1	1	1
GOBP_REGULATION_OF_NATURAL_KILLER_CELL_DIFFERENTIATION	13	0	0	1	1	1	1
GOBP_POSITIVE_REGULATION_OF_NATURAL_KILLER_CELL_PROLIFERATION	10	0	0	1	1	1	1
GOBP_REGULATION_OF_NATURAL_KILLER_CELL_PROLIFERATION	12	0	0	1	1	1	1
GOBP_POSITIVE_REGULATION_OF_NATURAL_KILLER_CELL_ACTIVATION	26	0	0	1	1	1	1
GOBP_NEGATIVE_REGULATION_OF_NATURAL_KILLER_CELL_ACTIVATION	10	0	0	1	1	1	1
GOBP_REGULATION_OF_NATURAL_KILLER_CELL_ACTIVATION	43	0	0	1	1	1	1
GOBP_NEGATIVE_REGULATION_OF_EPINEPHRINE_SECRETION	5	0	0	1	1	1	1
GOBP_LACRIMAL_GLAND_DEVELOPMENT	7	0	0	1	1	1	1
GOBP_REGULATION_OF_CELLULAR_PH_REDUCTION	8	0	0	1	1	1	1
GOBP_NEGATIVE_REGULATION_OF_CREB_TRANSCRIPTION_FACTOR_ACTIVITY	5	0	0	1	1	1	1
GOBP_POSITIVE_REGULATION_OF_DNA_TEMPLATED_TRANSCRIPTION_ELONGATION	61	0	0	1	1	1	1
GOBP_NEGATIVE_REGULATION_OF_DNA_TEMPLATED_TRANSCRIPTION_ELONGATION	21	0	0	1	1	1	1
GOBP_REGULATION_OF_DNA_TEMPLATED_TRANSCRIPTION_ELONGATION	100	0	0	1	1	1	1
GOBP_BILE_ACID_SECRETION	11	0	0	1	1	1	1
GOBP_POSITIVE_REGULATION_OF_ATP_DEPENDENT_ACTIVITY	43	0	0	1	1	1	1
GOBP_NEGATIVE_REGULATION_OF_ATP_DEPENDENT_ACTIVITY	20	0	0	1	1	1	1
GOBP_DNA_METHYLATION_ON_CYTOSINE	5	0	0	1	1	1	1
GOBP_MAST_CELL_CYTOKINE_PRODUCTION	7	0	0	1	1	1	1
GOBP_POSITIVE_REGULATION_OF_INTERLEUKIN_8_PRODUCTION	62	0	0	1	1	1	1
GOBP_POSITIVE_REGULATION_OF_INTERLEUKIN_6_PRODUCTION	92	0	0	1	1	1	1
GOBP_POSITIVE_REGULATION_OF_INTERLEUKIN_5_PRODUCTION	11	0	0	1	1	1	1
GOBP_RIBOSOME_DISASSEMBLY	11	0	0	1	1	1	1
GOBP_POSITIVE_REGULATION_OF_MYELOID_CELL_APOPTOTIC_PROCESS	9	0	0	1	1	1	1
GOBP_POSITIVE_REGULATION_OF_CELLULAR_PH_REDUCTION	5	0	0	1	1	1	1
GOBP_NEGATIVE_REGULATION_OF_ORGANIC_ACID_TRANSPORT	22	0	0	1	1	1	1
GOBP_REGULATION_OF_MYELOID_CELL_APOPTOTIC_PROCESS	30	0	0	1	1	1	1
GOBP_TETRAPYRROLE_CATABOLIC_PROCESS	13	0	0	1	1	1	1
GOBP_TETRAPYRROLE_BIOSYNTHETIC_PROCESS	32	0	0	1	1	1	1
GOBP_TETRAPYRROLE_METABOLIC_PROCESS	59	0	0	1	1	1	1
GOBP_POSITIVE_REGULATION_OF_MAST_CELL_ACTIVATION_INVOLVED_IN_IMMUNE_RESPONSE	15	0	0	1	1	1	1
GOBP_NEGATIVE_REGULATION_OF_MAST_CELL_ACTIVATION_INVOLVED_IN_IMMUNE_RESPONSE	10	0	0	1	1	1	1
GOBP_REGULATION_OF_MAST_CELL_ACTIVATION_INVOLVED_IN_IMMUNE_RESPONSE	32	0	0	1	1	1	1
GOBP_POSITIVE_REGULATION_OF_MAST_CELL_ACTIVATION	20	0	0	1	1	1	1
GOBP_NEGATIVE_REGULATION_OF_MAST_CELL_ACTIVATION	14	0	0	1	1	1	1
GOBP_REGULATION_OF_MAST_CELL_ACTIVATION	42	0	0	1	1	1	1
GOBP_RIBONUCLEOPROTEIN_COMPLEX_DISASSEMBLY	8	0	0	1	1	1	1
GOBP_REGULATION_OF_POLYSACCHARIDE_METABOLIC_PROCESS	39	0	0	1	1	1	1
GOBP_PROTEIN_DNA_COMPLEX_DISASSEMBLY	19	0	0	1	1	1	1
GOBP_COLLAGEN_BIOSYNTHETIC_PROCESS	41	0	0	1	1	1	1
GOBP_POSITIVE_REGULATION_OF_INOSITOL_TRISPHOSPHATE_BIOSYNTHETIC_PROCESS	5	0	0	1	1	1	1
GOBP_SECRETION_BY_TISSUE	42	0	0	1	1	1	1
GOBP_REGULATION_OF_SUPEROXIDE_ANION_GENERATION	21	0	0	1	1	1	1
GOBP_POSITIVE_REGULATION_OF_ACTIVIN_RECEPTOR_SIGNALING_PATHWAY	8	0	0	1	1	1	1
GOBP_NEGATIVE_REGULATION_OF_ACTIVIN_RECEPTOR_SIGNALING_PATHWAY	12	0	0	1	1	1	1
GOBP_REGULATION_OF_ACTIVIN_RECEPTOR_SIGNALING_PATHWAY	27	0	0	1	1	1	1
GOBP_ACTIVIN_RECEPTOR_SIGNALING_PATHWAY	44	0	0	1	1	1	1
GOBP_TRANSFORMING_GROWTH_FACTOR_BETA2_PRODUCTION	9	0	0	1	1	1	1
GOBP_NEGATIVE_REGULATION_OF_VIRAL_TRANSCRIPTION	15	0	0	1	1	1	1
GOBP_POSITIVE_REGULATION_OF_ORGANIC_ACID_TRANSPORT	46	0	0	1	1	1	1
GOBP_POSITIVE_REGULATION_OF_TRANSCRIPTION_ELONGATION_BY_RNA_POLYMERASE_II	49	0	0	1	1	1	1
GOBP_LIPID_DIGESTION	21	0	0	1	1	1	1
GOBP_RECEPTOR_TRANSACTIVATION	5	0	0	1	1	1	1
GOBP_BONE_MINERALIZATION_INVOLVED_IN_BONE_MATURATION	10	0	0	1	1	1	1
GOBP_XENOBIOTIC_TRANSPORT	43	0	0	1	1	1	1
GOBP_VITAMIN_B6_METABOLIC_PROCESS	5	0	0	1	1	1	1
GOBP_SNRNA_TRANSCRIPTION_BY_RNA_POLYMERASE_III	6	0	0	1	1	1	1
GOBP_SNRNA_TRANSCRIPTION_BY_RNA_POLYMERASE_II	14	0	0	1	1	1	1
GOBP_5S_CLASS_RRNA_TRANSCRIPTION_BY_RNA_POLYMERASE_III	6	0	0	1	1	1	1
GOBP_NUCLEOLAR_LARGE_RRNA_TRANSCRIPTION_BY_RNA_POLYMERASE_I	17	0	0	1	1	1	1
GOBP_TRNA_3_END_PROCESSING	8	0	0	1	1	1	1
GOBP_DNA_DAMAGE_RESPONSE_SIGNAL_TRANSDUCTION_RESULTING_IN_TRANSCRIPTION	19	0	0	1	1	1	1
GOBP_INTRINSIC_APOPTOTIC_SIGNALING_PATHWAY_IN_RESPONSE_TO_DNA_DAMAGE_BY_P53_CLASS_MEDIATOR	43	0	0	1	1	1	1
GOBP_LONG_CHAIN_FATTY_ACID_BIOSYNTHETIC_PROCESS	27	0	0	1	1	1	1
GOBP_POSITIVE_REGULATION_OF_CIRCADIAN_RHYTHM	16	0	0	1	1	1	1
GOBP_CIRCADIAN_SLEEP_WAKE_CYCLE_NON_REM_SLEEP	7	0	0	1	1	1	1
GOBP_CIRCADIAN_SLEEP_WAKE_CYCLE_REM_SLEEP	5	0	0	1	1	1	1
GOBP_DEFENSE_RESPONSE_TO_BACTERIUM	289	0	0	1	1	1	1
GOBP_EMBRYONIC_DIGIT_MORPHOGENESIS	55	0	0	1	1	1	1
GOBP_FIBRINOLYSIS	27	0	0	1	1	1	1
GOBP_FLAVIN_CONTAINING_COMPOUND_METABOLIC_PROCESS	6	0	0	1	1	1	1
GOBP_THIAMINE_CONTAINING_COMPOUND_METABOLIC_PROCESS	6	0	0	1	1	1	1
GOBP_SPERM_EJACULATION	6	0	0	1	1	1	1
GOBP_MUSCLE_CELL_FATE_COMMITMENT	19	0	0	1	1	1	1
GOBP_REGULATION_OF_MESODERMAL_CELL_FATE_SPECIFICATION	5	0	0	1	1	1	1
GOBP_REGULATION_OF_CELL_FATE_SPECIFICATION	25	0	0	1	1	1	1
GOBP_ANAGEN	5	0	0	1	1	1	1
GOBP_D_AMINO_ACID_TRANSPORT	6	0	0	1	1	1	1
GOBP_AMYLOID_PRECURSOR_PROTEIN_METABOLIC_PROCESS	70	0	0	1	1	1	1
GOBP_AMYLOID_PRECURSOR_PROTEIN_BIOSYNTHETIC_PROCESS	14	0	0	1	1	1	1
GOBP_NEGATIVE_REGULATION_OF_AMYLOID_PRECURSOR_PROTEIN_BIOSYNTHETIC_PROCESS	7	0	0	1	1	1	1
GOBP_INDUCTION_OF_BACTERIAL_AGGLUTINATION	7	0	0	1	1	1	1
GOBP_SNO_S_RNA_PROCESSING	13	0	0	1	1	1	1
GOBP_NAD_TRANSPORT	5	0	0	1	1	1	1
GOBP_SURFACTANT_HOMEOSTASIS	16	0	0	1	1	1	1
GOBP_POSITIVE_REGULATION_OF_VASCULAR_PERMEABILITY	18	0	0	1	1	1	1
GOBP_NEGATIVE_REGULATION_OF_VASCULAR_PERMEABILITY	17	0	0	1	1	1	1
GOBP_REGULATION_OF_VASCULAR_PERMEABILITY	48	0	0	1	1	1	1
GOBP_AMINO_ACID_SALVAGE	7	0	0	1	1	1	1
GOBP_PURINE_CONTAINING_COMPOUND_SALVAGE	14	0	0	1	1	1	1
GOBP_CELLULAR_METABOLIC_COMPOUND_SALVAGE	28	0	0	1	1	1	1
GOBP_PENILE_ERECTION	11	0	0	1	1	1	1
GOBP_REGULATION_OF_HAIR_CYCLE	27	0	0	1	1	1	1
GOBP_DNA_METHYLATION_INVOLVED_IN_GAMETE_GENERATION	17	0	0	1	1	1	1
GOBP_AMINO_ACID_ACTIVATION	24	0	0	1	1	1	1
GOBP_POSITIVE_REGULATION_OF_MACROPHAGE_ACTIVATION	25	0	0	1	1	1	1
GOBP_NEGATIVE_REGULATION_OF_MACROPHAGE_ACTIVATION	16	0	0	1	1	1	1
GOBP_T_CELL_HOMEOSTASIS	43	0	0	1	1	1	1
GOBP_MYELOID_DENDRITIC_CELL_DIFFERENTIATION	20	0	0	1	1	1	1
GOBP_GOLGI_TO_PLASMA_MEMBRANE_PROTEIN_TRANSPORT	37	0	0	1	1	1	1
GOBP_POSITIVE_REGULATION_OF_GOLGI_TO_PLASMA_MEMBRANE_PROTEIN_TRANSPORT	4	0	0	1	1	1	1
GOBP_REGULATION_OF_GOLGI_TO_PLASMA_MEMBRANE_PROTEIN_TRANSPORT	8	0	0	1	1	1	1
GOBP_CYTOPLASMIC_SEQUESTERING_OF_TRANSCRIPTION_FACTOR	15	0	0	1	1	1	1
GOBP_SEQUESTERING_OF_ACTIN_MONOMERS	9	0	0	1	1	1	1
GOBP_AMYLOID_PRECURSOR_PROTEIN_CATABOLIC_PROCESS	54	0	0	1	1	1	1
GOBP_DNA_METHYLATION_INVOLVED_IN_EMBRYO_DEVELOPMENT	9	0	0	1	1	1	1
GOBP_FEAR_RESPONSE	45	0	0	1	1	1	1
GOBP_ANTIGEN_PROCESSING_AND_PRESENTATION_OF_EXOGENOUS_PEPTIDE_ANTIGEN_VIA_MHC_CLASS_I	8	0	0	1	1	1	1
GOBP_RETINAL_METABOLIC_PROCESS	16	0	0	1	1	1	1
GOBP_CELLULAR_MODIFIED_AMINO_ACID_BIOSYNTHETIC_PROCESS	26	0	0	1	1	1	1
GOBP_VITAMIN_K_METABOLIC_PROCESS	9	0	0	1	1	1	1
GOBP_VITAMIN_D_BIOSYNTHETIC_PROCESS	10	0	0	1	1	1	1
GOBP_WATER_SOLUBLE_VITAMIN_BIOSYNTHETIC_PROCESS	7	0	0	1	1	1	1
GOBP_FAT_SOLUBLE_VITAMIN_CATABOLIC_PROCESS	10	0	0	1	1	1	1
GOBP_FAT_SOLUBLE_VITAMIN_BIOSYNTHETIC_PROCESS	12	0	0	1	1	1	1
GOBP_VITAMIN_E_METABOLIC_PROCESS	5	0	0	1	1	1	1
GOBP_VITAMIN_D_METABOLIC_PROCESS	20	0	0	1	1	1	1
GOBP_KERATAN_SULFATE_METABOLIC_PROCESS	17	0	0	1	1	1	1
GOBP_VASODILATION	46	0	0	1	1	1	1
GOBP_NEGATIVE_REGULATION_OF_PROTEIN_IMPORT_INTO_NUCLEUS	15	0	0	1	1	1	1
GOBP_THYROID_HORMONE_METABOLIC_PROCESS	27	0	0	1	1	1	1
GOBP_POSITIVE_REGULATION_OF_PROTEIN_IMPORT_INTO_NUCLEUS	38	0	0	1	1	1	1
GOBP_MOLTING_CYCLE	114	0	0	1	1	1	1
GOBP_PURINE_NUCLEOSIDE_METABOLIC_PROCESS	24	0	0	1	1	1	1
GOBP_ERROR_PRONE_TRANSLESION_SYNTHESIS	11	0	0	1	1	1	1
GOBP_RIBOSOMAL_SMALL_SUBUNIT_BIOGENESIS	72	0	0	1	1	1	1
GOBP_RIBOSOMAL_LARGE_SUBUNIT_BIOGENESIS	65	0	0	1	1	1	1
GOBP_PROTECTION_FROM_NATURAL_KILLER_CELL_MEDIATED_CYTOTOXICITY	6	0	0	1	1	1	1
GOBP_DNA_PROTECTION	6	0	0	1	1	1	1
GOBP_CYTOSOLIC_RIBOSOME_ASSEMBLY	4	0	0	1	1	1	1
GOBP_RIBOSOME_ASSEMBLY	52	0	0	1	1	1	1
GOBP_RIBOSOME_BIOGENESIS	273	0	0	1	1	1	1
GOBP_ESTABLISHMENT_OF_PLANAR_POLARITY_OF_EMBRYONIC_EPITHELIUM	16	0	0	1	1	1	1
GOBP_REGULATION_OF_PROTEIN_IMPORT_INTO_NUCLEUS	56	0	0	1	1	1	1
GOBP_UBIQUITIN_DEPENDENT_PROTEIN_CATABOLIC_PROCESS_VIA_THE_MULTIVESICULAR_BODY_SORTING_PATHWAY	36	0	0	1	1	1	1
GOBP_CRISTAE_FORMATION	14	0	0	1	1	1	1
GOBP_NOREPINEPHRINE_BIOSYNTHETIC_PROCESS	7	0	0	1	1	1	1
GOBP_RETINOIC_ACID_METABOLIC_PROCESS	32	0	0	1	1	1	1
GOBP_RETINOL_METABOLIC_PROCESS	51	0	0	1	1	1	1
GOBP_PTERIDINE_CONTAINING_COMPOUND_BIOSYNTHETIC_PROCESS	11	0	0	1	1	1	1
GOBP_PTERIDINE_CONTAINING_COMPOUND_METABOLIC_PROCESS	31	0	0	1	1	1	1
GOBP_SUPEROXIDE_ANION_GENERATION	39	0	0	1	1	1	1
GOBP_HEMOGLOBIN_BIOSYNTHETIC_PROCESS	14	0	0	1	1	1	1
GOBP_HYPEROSMOTIC_SALINITY_RESPONSE	13	0	0	1	1	1	1
GOBP_BENZENE_CONTAINING_COMPOUND_METABOLIC_PROCESS	24	0	0	1	1	1	1
GOBP_NEGATIVE_REGULATION_OF_TYROSINE_PHOSPHORYLATION_OF_STAT_PROTEIN	12	0	0	1	1	1	1
GOBP_POSITIVE_REGULATION_OF_TYROSINE_PHOSPHORYLATION_OF_STAT_PROTEIN	65	0	0	1	1	1	1
GOBP_SERINE_PHOSPHORYLATION_OF_STAT_PROTEIN	27	0	0	1	1	1	1
GOBP_NOREPINEPHRINE_METABOLIC_PROCESS	11	0	0	1	1	1	1
GOBP_GAMMA_DELTA_T_CELL_DIFFERENTIATION	13	0	0	1	1	1	1
GOBP_MECHANORECEPTOR_DIFFERENTIATION	63	0	0	1	1	1	1
GOBP_REGULATION_OF_ODONTOGENESIS_OF_DENTIN_CONTAINING_TOOTH	11	0	0	1	1	1	1
GOBP_POSITIVE_REGULATION_OF_ODONTOGENESIS	5	0	0	1	1	1	1
GOBP_REGULATION_OF_ODONTOGENESIS	17	0	0	1	1	1	1
GOBP_MIDDLE_EAR_MORPHOGENESIS	20	0	0	1	1	1	1
GOBP_INNER_EAR_MORPHOGENESIS	100	0	0	1	1	1	1
GOBP_RIBONUCLEOSIDE_CATABOLIC_PROCESS	19	0	0	1	1	1	1
GOBP_PURINE_NUCLEOSIDE_BIOSYNTHETIC_PROCESS	10	0	0	1	1	1	1
GOBP_PIGMENT_METABOLIC_PROCESS	77	0	0	1	1	1	1
GOBP_ETHANOLAMINE_CONTAINING_COMPOUND_METABOLIC_PROCESS	7	0	0	1	1	1	1
GOBP_INDOLE_CONTAINING_COMPOUND_BIOSYNTHETIC_PROCESS	6	0	0	1	1	1	1
GOBP_INNER_EAR_AUDITORY_RECEPTOR_CELL_DIFFERENTIATION	42	0	0	1	1	1	1
GOBP_NUCLEOTIDE_SALVAGE	16	0	0	1	1	1	1
GOBP_NUCLEOSIDE_SALVAGE	9	0	0	1	1	1	1
GOBP_RESPONSE_TO_LEUCINE	13	0	0	1	1	1	1
GOBP_LINOLEIC_ACID_METABOLIC_PROCESS	21	0	0	1	1	1	1
GOBP_DICARBOXYLIC_ACID_BIOSYNTHETIC_PROCESS	14	0	0	1	1	1	1
GOBP_DICARBOXYLIC_ACID_CATABOLIC_PROCESS	19	0	0	1	1	1	1
GOBP_DICARBOXYLIC_ACID_METABOLIC_PROCESS	90	0	0	1	1	1	1
GOBP_POLYADENYLATION_DEPENDENT_RNA_CATABOLIC_PROCESS	8	0	0	1	1	1	1
GOBP_RNA_POLYADENYLATION	37	0	0	1	1	1	1
GOBP_REGULATORY_NCRNA_3_END_PROCESSING	18	0	0	1	1	1	1
GOBP_RESPONSE_TO_ESTROGEN	67	0	0	1	1	1	1
GOBP_REGULATION_OF_TRANSCRIPTION_FROM_RNA_POLYMERASE_II_PROMOTER_IN_RESPONSE_TO_OXIDATIVE_STRESS	7	0	0	1	1	1	1
GOBP_ASTROCYTE_CELL_MIGRATION	9	0	0	1	1	1	1
GOBP_AMIDE_CATABOLIC_PROCESS	20	0	0	1	1	1	1
GOBP_ENGULFMENT_OF_APOPTOTIC_CELL	13	0	0	1	1	1	1
GOBP_SKIN_MORPHOGENESIS	12	0	0	1	1	1	1
GOBP_TONGUE_MORPHOGENESIS	10	0	0	1	1	1	1
GOBP_TONGUE_DEVELOPMENT	20	0	0	1	1	1	1
GOBP_NOSE_DEVELOPMENT	15	0	0	1	1	1	1
GOBP_REGULATION_OF_RESPIRATORY_GASEOUS_EXCHANGE	24	0	0	1	1	1	1
GOBP_MAINTENANCE_OF_DNA_REPEAT_ELEMENTS	7	0	0	1	1	1	1
GOBP_NEGATIVE_REGULATION_OF_INSULIN_LIKE_GROWTH_FACTOR_RECEPTOR_SIGNALING_PATHWAY	7	0	0	1	1	1	1
GOBP_POSITIVE_REGULATION_OF_INSULIN_LIKE_GROWTH_FACTOR_RECEPTOR_SIGNALING_PATHWAY	12	0	0	1	1	1	1
GOBP_REGULATION_OF_INSULIN_LIKE_GROWTH_FACTOR_RECEPTOR_SIGNALING_PATHWAY	22	0	0	1	1	1	1
GOBP_REGULATION_OF_TRANSLATIONAL_INITIATION_IN_RESPONSE_TO_STRESS	15	0	0	1	1	1	1
GOBP_REGULATION_OF_TRANSLATION_IN_RESPONSE_TO_STRESS	22	0	0	1	1	1	1
GOBP_NEGATIVE_REGULATION_OF_BLOOD_VESSEL_ENDOTHELIAL_CELL_MIGRATION	35	0	0	1	1	1	1
GOBP_SKIN_DEVELOPMENT	300	0	0	1	1	1	1
GOBP_POSITIVE_REGULATION_OF_BLOOD_VESSEL_ENDOTHELIAL_CELL_MIGRATION	50	0	0	1	1	1	1
GOBP_MITOCHONDRIAL_FRAGMENTATION_INVOLVED_IN_APOPTOTIC_PROCESS	10	0	0	1	1	1	1
GOBP_REVERSE_CHOLESTEROL_TRANSPORT	17	0	0	1	1	1	1
GOBP_DE_NOVO_AMP_BIOSYNTHETIC_PROCESS	6	0	0	1	1	1	1
GOBP_HISTONE_H3_K14_ACETYLATION	14	0	0	1	1	1	1
GOBP_MEMBRANE_BIOGENESIS	61	0	0	1	1	1	1
GOBP_POSITIVE_REGULATION_OF_VACUOLE_ORGANIZATION	20	0	0	1	1	1	1
GOBP_REGULATION_OF_VACUOLE_ORGANIZATION	48	0	0	1	1	1	1
GOBP_REGULATION_OF_MONOATOMIC_ANION_TRANSPORT	17	0	0	1	1	1	1
GOBP_REGULATION_OF_RESPIRATORY_SYSTEM_PROCESS	15	0	0	1	1	1	1
GOBP_REGULATION_OF_ENDOCRINE_PROCESS	39	0	0	1	1	1	1
GOBP_REGULATION_OF_DIGESTIVE_SYSTEM_PROCESS	42	0	0	1	1	1	1
GOBP_REGULATION_OF_DNA_METHYLATION	20	0	0	1	1	1	1
GOBP_HISTONE_H4_R3_METHYLATION	6	0	0	1	1	1	1
GOBP_RECOGNITION_OF_APOPTOTIC_CELL	7	0	0	1	1	1	1
GOBP_HISTONE_H4_K16_ACETYLATION	19	0	0	1	1	1	1
GOBP_HISTONE_H4_K5_ACETYLATION	16	0	0	1	1	1	1
GOBP_HISTONE_H3_K9_ACETYLATION	13	0	0	1	1	1	1
GOBP_HISTONE_H2A_ACETYLATION	22	0	0	1	1	1	1
GOBP_HISTONE_H4_ACETYLATION	62	0	0	1	1	1	1
GOBP_HISTONE_H3_ACETYLATION	68	0	0	1	1	1	1
GOBP_CELLULAR_COMPONENT_MAINTENANCE	65	0	0	1	1	1	1
GOBP_POSITIVE_REGULATION_OF_CAMP_MEDIATED_SIGNALING	14	0	0	1	1	1	1
GOBP_EXONUCLEOLYTIC_CATABOLISM_OF_DEADENYLATED_MRNA	13	0	0	1	1	1	1
GOBP_POSITIVE_REGULATION_BY_HOST_OF_VIRAL_TRANSCRIPTION	17	0	0	1	1	1	1
GOBP_NEGATIVE_REGULATION_BY_HOST_OF_VIRAL_TRANSCRIPTION	14	0	0	1	1	1	1
GOBP_DEDIFFERENTIATION	8	0	0	1	1	1	1
GOBP_HISTONE_H4_K12_ACETYLATION	7	0	0	1	1	1	1
GOBP_TISSUE_REGENERATION	63	0	0	1	1	1	1
GOBP_NEGATIVE_REGULATION_OF_DNA_DAMAGE_RESPONSE_SIGNAL_TRANSDUCTION_BY_P53_CLASS_MEDIATOR	13	0	0	1	1	1	1
GOBP_REGULATION_OF_DNA_DAMAGE_RESPONSE_SIGNAL_TRANSDUCTION_BY_P53_CLASS_MEDIATOR	34	0	0	1	1	1	1
GOBP_POSITIVE_T_CELL_SELECTION	38	0	0	1	1	1	1
GOBP_CD4_POSITIVE_ALPHA_BETA_T_CELL_DIFFERENTIATION	88	0	0	1	1	1	1
GOBP_ENUCLEATE_ERYTHROCYTE_DIFFERENTIATION	10	0	0	1	1	1	1
GOBP_PROTEIN_UNFOLDING	5	0	0	1	1	1	1
GOBP_PROTEIN_TRANSPORT_TO_VACUOLE_INVOLVED_IN_UBIQUITIN_DEPENDENT_PROTEIN_CATABOLIC_PROCESS_VIA_THE_MULTIVESICULAR_BODY_SORTING_PATHWAY	15	0	0	1	1	1	1
GOBP_NATURAL_KILLER_CELL_DEGRANULATION	12	0	0	1	1	1	1
GOBP_REGULATION_OF_NEUTROPHIL_DEGRANULATION	7	0	0	1	1	1	1
GOBP_NEUTROPHIL_DEGRANULATION	13	0	0	1	1	1	1
GOBP_EOSINOPHIL_ACTIVATION	8	0	0	1	1	1	1
GOBP_NEGATIVE_REGULATION_OF_MAST_CELL_DEGRANULATION	7	0	0	1	1	1	1
GOBP_POSITIVE_REGULATION_OF_LEUKOCYTE_DEGRANULATION	24	0	0	1	1	1	1
GOBP_CD4_POSITIVE_OR_CD8_POSITIVE_ALPHA_BETA_T_CELL_LINEAGE_COMMITMENT	24	0	0	1	1	1	1
GOBP_NEGATIVE_REGULATION_OF_LEUKOCYTE_DEGRANULATION	14	0	0	1	1	1	1
GOBP_LEUKOCYTE_DEGRANULATION	80	0	0	1	1	1	1
GOBP_APICAL_JUNCTION_ASSEMBLY	72	0	0	1	1	1	1
GOBP_APOPTOTIC_CELL_CLEARANCE	45	0	0	1	1	1	1
GOBP_ANOIKIS	34	0	0	1	1	1	1
GOBP_SODIUM_INDEPENDENT_ORGANIC_ANION_TRANSPORT	15	0	0	1	1	1	1
GOBP_ERYTHROCYTE_MATURATION	16	0	0	1	1	1	1
GOBP_PROTEASOME_ASSEMBLY	11	0	0	1	1	1	1
GOBP_TELOMERE_MAINTENANCE_IN_RESPONSE_TO_DNA_DAMAGE	29	0	0	1	1	1	1
GOBP_REGULATION_OF_PROTEIN_CONTAINING_COMPLEX_DISASSEMBLY	114	0	0	1	1	1	1
GOBP_POSITIVE_REGULATION_OF_PROTEIN_CONTAINING_COMPLEX_DISASSEMBLY	31	0	0	1	1	1	1
GOBP_NEGATIVE_REGULATION_OF_PROTEIN_CONTAINING_COMPLEX_DISASSEMBLY	73	0	0	1	1	1	1
GOBP_REGULATION_OF_LEUKOCYTE_DEGRANULATION	46	0	0	1	1	1	1
GOBP_POSITIVE_REGULATION_OF_DNA_DAMAGE_RESPONSE_SIGNAL_TRANSDUCTION_BY_P53_CLASS_MEDIATOR	16	0	0	1	1	1	1
GOBP_REGULATION_OF_CD4_POSITIVE_ALPHA_BETA_T_CELL_DIFFERENTIATION	54	0	0	1	1	1	1
GOBP_POSITIVE_REGULATION_OF_CD4_POSITIVE_ALPHA_BETA_T_CELL_DIFFERENTIATION	33	0	0	1	1	1	1
GOBP_NEGATIVE_REGULATION_OF_JUN_KINASE_ACTIVITY	15	0	0	1	1	1	1
GOBP_MITOCHONDRIAL_DNA_REPAIR	5	0	0	1	1	1	1
GOBP_RNA_STABILIZATION	58	0	0	1	1	1	1
GOBP_REGULATION_OF_RNA_SPLICING	172	0	0	1	1	1	1
GOBP_PIGMENT_ACCUMULATION	12	0	0	1	1	1	1
GOBP_REGULATION_OF_CELLULAR_CARBOHYDRATE_CATABOLIC_PROCESS	12	0	0	1	1	1	1
GOBP_REGULATION_OF_ATP_DEPENDENT_ACTIVITY	69	0	0	1	1	1	1
GOBP_REGULATION_OF_PENTOSE_PHOSPHATE_SHUNT	5	0	0	1	1	1	1
GOBP_REGULATION_OF_SECONDARY_METABOLIC_PROCESS	15	0	0	1	1	1	1
GOBP_RESPONSE_TO_CORTICOTROPIN_RELEASING_HORMONE	5	0	0	1	1	1	1
GOBP_NEGATIVE_REGULATION_OF_DNA_BINDING_TRANSCRIPTION_FACTOR_ACTIVITY	165	0	0	1	1	1	1
GOBP_NEGATIVE_REGULATION_OF_CD4_POSITIVE_ALPHA_BETA_T_CELL_DIFFERENTIATION	22	0	0	1	1	1	1
GOBP_REGULATION_OF_SKELETAL_MUSCLE_TISSUE_REGENERATION	8	0	0	1	1	1	1
GOBP_NEGATIVE_REGULATION_OF_MAP_KINASE_ACTIVITY	57	0	0	1	1	1	1
GOBP_SKELETAL_MUSCLE_TISSUE_REGENERATION	33	0	0	1	1	1	1
GOBP_CORTISOL_SECRETION	5	0	0	1	1	1	1
GOBP_NEGATIVE_REGULATION_OF_DNA_BINDING	50	0	0	1	1	1	1
GOBP_POSITIVE_REGULATION_OF_DNA_BINDING	54	0	0	1	1	1	1
GOBP_MYCOTOXIN_METABOLIC_PROCESS	7	0	0	1	1	1	1
GOBP_NEGATIVE_T_CELL_SELECTION	12	0	0	1	1	1	1
GOBP_POSITIVE_REGULATION_OF_MEMORY_T_CELL_DIFFERENTIATION	9	0	0	1	1	1	1
GOBP_POSITIVE_REGULATION_OF_CD8_POSITIVE_ALPHA_BETA_T_CELL_DIFFERENTIATION	5	0	0	1	1	1	1
GOBP_REGULATION_OF_CD8_POSITIVE_ALPHA_BETA_T_CELL_DIFFERENTIATION	8	0	0	1	1	1	1
GOBP_CD8_POSITIVE_ALPHA_BETA_T_CELL_DIFFERENTIATION	15	0	0	1	1	1	1
GOBP_POSITIVE_REGULATION_OF_SKELETAL_MUSCLE_TISSUE_REGENERATION	6	0	0	1	1	1	1
GOBP_CERAMIDE_TRANSPORT	15	0	0	1	1	1	1
GOBP_CELLULAR_MODIFIED_AMINO_ACID_CATABOLIC_PROCESS	23	0	0	1	1	1	1
GOBP_XENOBIOTIC_CATABOLIC_PROCESS	25	0	0	1	1	1	1
GOBP_PROTEIN_O_LINKED_FUCOSYLATION	4	0	0	1	1	1	1
GOBP_CD8_POSITIVE_ALPHA_BETA_T_CELL_ACTIVATION	27	0	0	1	1	1	1
GOBP_OSTEOCLAST_DEVELOPMENT	18	0	0	1	1	1	1
GOBP_LIMB_JOINT_MORPHOGENESIS	5	0	0	1	1	1	1
GOBP_RESPONSE_TO_ERYTHROPOIETIN	6	0	0	1	1	1	1
GOBP_RESPONSE_TO_INTERLEUKIN_3	7	0	0	1	1	1	1
GOBP_PROTEIN_LOCALIZATION_TO_ENDOSOME	25	0	0	1	1	1	1
GOBP_CELLULAR_RESPONSE_TO_MACROPHAGE_COLONY_STIMULATING_FACTOR_STIMULUS	13	0	0	1	1	1	1
GOBP_RESPONSE_TO_MACROPHAGE_COLONY_STIMULATING_FACTOR	17	0	0	1	1	1	1
GOBP_POSITIVE_REGULATION_OF_TRANSCRIPTION_FROM_RNA_POLYMERASE_II_PROMOTER_IN_RESPONSE_TO_STRESS	18	0	0	1	1	1	1
GOBP_TETRAHYDROFOLATE_INTERCONVERSION	9	0	0	1	1	1	1
GOBP_DETECTION_OF_MUSCLE_STRETCH	7	0	0	1	1	1	1
GOBP_RESPONSE_TO_MUSCLE_STRETCH	26	0	0	1	1	1	1
GOBP_TENDON_DEVELOPMENT	5	0	0	1	1	1	1
GOBP_CHONDROCYTE_PROLIFERATION	20	0	0	1	1	1	1
GOBP_ENDODERMAL_CELL_DIFFERENTIATION	47	0	0	1	1	1	1
GOBP_AGGREPHAGY	10	0	0	1	1	1	1
GOBP_PEPTIDYL_THREONINE_DEPHOSPHORYLATION	18	0	0	1	1	1	1
GOBP_CELLULAR_RESPONSE_TO_TOPOLOGICALLY_INCORRECT_PROTEIN	110	0	0	1	1	1	1
GOBP_RESPONSE_TO_TOPOLOGICALLY_INCORRECT_PROTEIN	154	0	0	1	1	1	1
GOBP_CARDIOLIPIN_ACYL_CHAIN_REMODELING	5	0	0	1	1	1	1
GOBP_COPI_COATED_VESICLE_BUDDING	6	0	0	1	1	1	1
GOBP_CORTICOSTERONE_SECRETION	4	0	0	1	1	1	1
GOBP_DIRECT_OSSIFICATION	7	0	0	1	1	1	1
GOBP_REPLACEMENT_OSSIFICATION	28	0	0	1	1	1	1
GOBP_CLEAVAGE_FURROW_FORMATION	7	0	0	1	1	1	1
GOBP_GERM_CELL_PROLIFERATION	11	0	0	1	1	1	1
GOBP_LYMPH_VESSEL_MORPHOGENESIS	22	0	0	1	1	1	1
GOBP_ATRIOVENTRICULAR_CANAL_DEVELOPMENT	13	0	0	1	1	1	1
GOBP_MACROPHAGE_COLONY_STIMULATING_FACTOR_PRODUCTION	6	0	0	1	1	1	1
GOBP_INTERSTRAND_CROSS_LINK_REPAIR	33	0	0	1	1	1	1
GOBP_RESPONSE_TO_INCREASED_OXYGEN_LEVELS	26	0	0	1	1	1	1
GOBP_CELLULAR_RESPONSE_TO_INCREASED_OXYGEN_LEVELS	12	0	0	1	1	1	1
GOBP_PEPTIDYL_SERINE_AUTOPHOSPHORYLATION	9	0	0	1	1	1	1
GOBP_RNA_GUANINE_N7_METHYLATION	4	0	0	1	1	1	1
GOBP_7_METHYLGUANOSINE_CAP_HYPERMETHYLATION	8	0	0	1	1	1	1
GOBP_RNA_CAPPING	18	0	0	1	1	1	1
GOBP_MULTIVESICULAR_BODY_ORGANIZATION	32	0	0	1	1	1	1
GOBP_GLUCOCORTICOID_SECRETION	11	0	0	1	1	1	1
GOBP_GRANULOCYTE_ACTIVATION	44	0	0	1	1	1	1
GOBP_INNER_DYNEIN_ARM_ASSEMBLY	10	0	0	1	1	1	1
GOBP_OUTER_DYNEIN_ARM_ASSEMBLY	14	0	0	1	1	1	1
GOBP_PHOSPHATIDYLINOSITOL_ACYL_CHAIN_REMODELING	6	0	0	1	1	1	1
GOBP_SCHWANN_CELL_MIGRATION	4	0	0	1	1	1	1
GOBP_HISTONE_H3_K9_TRIMETHYLATION	10	0	0	1	1	1	1
GOBP_HISTONE_H3_K9_DIMETHYLATION	5	0	0	1	1	1	1
GOBP_RESPONSE_TO_PLATELET_DERIVED_GROWTH_FACTOR	22	0	0	1	1	1	1
GOBP_FATTY_ACYL_COA_CATABOLIC_PROCESS	6	0	0	1	1	1	1
GOBP_MEDIUM_CHAIN_FATTY_ACYL_COA_METABOLIC_PROCESS	6	0	0	1	1	1	1
GOBP_ALPHA_LINOLENIC_ACID_METABOLIC_PROCESS	10	0	0	1	1	1	1
GOBP_LEUKOTRIENE_CATABOLIC_PROCESS	5	0	0	1	1	1	1
GOBP_PHENOTYPIC_SWITCHING	7	0	0	1	1	1	1
GOBP_MINERALOCORTICOID_SECRETION	7	0	0	1	1	1	1
GOBP_CORTICOSTEROID_HORMONE_SECRETION	18	0	0	1	1	1	1
GOBP_STEROID_HORMONE_SECRETION	26	0	0	1	1	1	1
GOBP_ENDOTHELIAL_CELL_CHEMOTAXIS	27	0	0	1	1	1	1
GOBP_REGULATION_OF_LYSOSOMAL_LUMEN_PH	28	0	0	1	1	1	1
GOBP_NATURAL_KILLER_CELL_CHEMOTAXIS	10	0	0	1	1	1	1
GOBP_T_HELPER_2_CELL_CYTOKINE_PRODUCTION	13	0	0	1	1	1	1
GOBP_T_HELPER_1_CELL_CYTOKINE_PRODUCTION	8	0	0	1	1	1	1
GOBP_CD4_POSITIVE_ALPHA_BETA_T_CELL_CYTOKINE_PRODUCTION	19	0	0	1	1	1	1
GOBP_CD8_POSITIVE_ALPHA_BETA_T_CELL_PROLIFERATION	8	0	0	1	1	1	1
GOBP_CD4_POSITIVE_ALPHA_BETA_T_CELL_PROLIFERATION	21	0	0	1	1	1	1
GOBP_INTRACILIARY_TRANSPORT_INVOLVED_IN_CILIUM_ASSEMBLY	6	0	0	1	1	1	1
GOBP_HEPATIC_STELLATE_CELL_ACTIVATION	9	0	0	1	1	1	1
GOBP_RESPONSE_TO_HEPATOCYTE_GROWTH_FACTOR	19	0	0	1	1	1	1
GOBP_INTERLEUKIN_4_MEDIATED_SIGNALING_PATHWAY	7	0	0	1	1	1	1
GOBP_COMMON_MYELOID_PROGENITOR_CELL_PROLIFERATION	8	0	0	1	1	1	1
GOBP_INTRACILIARY_RETROGRADE_TRANSPORT	10	0	0	1	1	1	1
GOBP_INTRACILIARY_ANTEROGRADE_TRANSPORT	15	0	0	1	1	1	1
GOBP_CD4_POSITIVE_ALPHA_BETA_T_CELL_ACTIVATION	112	0	0	1	1	1	1
GOBP_HEMATOPOIETIC_STEM_CELL_MIGRATION	9	0	0	1	1	1	1
GOBP_MONOCYTE_EXTRAVASATION	6	0	0	1	1	1	1
GOBP_MITOCHONDRIAL_PROTEIN_CATABOLIC_PROCESS	5	0	0	1	1	1	1
GOBP_OLIGOPEPTIDE_TRANSMEMBRANE_TRANSPORT	9	0	0	1	1	1	1
GOBP_INTERLEUKIN_18_MEDIATED_SIGNALING_PATHWAY	9	0	0	1	1	1	1
GOBP_ENTRY_OF_BACTERIUM_INTO_HOST_CELL	8	0	0	1	1	1	1
GOBP_RESPONSE_TO_STILBENOID	5	0	0	1	1	1	1
GOBP_MAINTENANCE_OF_BLOOD_BRAIN_BARRIER	34	0	0	1	1	1	1
GOBP_INTERLEUKIN_15_MEDIATED_SIGNALING_PATHWAY	7	0	0	1	1	1	1
GOBP_AMELOBLAST_DIFFERENTIATION	5	0	0	1	1	1	1
GOBP_POSITIVE_REGULATION_OF_INSULIN_SECRETION_INVOLVED_IN_CELLULAR_RESPONSE_TO_GLUCOSE_STIMULUS	28	0	0	1	1	1	1
GOBP_CELL_MIGRATION_INVOLVED_IN_METANEPHROS_DEVELOPMENT	5	0	0	1	1	1	1
GOBP_RNA_IMPORT_INTO_MITOCHONDRION	5	0	0	1	1	1	1
GOBP_CELLULAR_RESPONSE_TO_VASCULAR_ENDOTHELIAL_GROWTH_FACTOR_STIMULUS	58	0	0	1	1	1	1
GOBP_DORSAL_AORTA_MORPHOGENESIS	8	0	0	1	1	1	1
GOBP_AORTA_MORPHOGENESIS	33	0	0	1	1	1	1
GOBP_DORSAL_AORTA_DEVELOPMENT	10	0	0	1	1	1	1
GOBP_ASCENDING_AORTA_DEVELOPMENT	5	0	0	1	1	1	1
GOBP_AORTA_DEVELOPMENT	59	0	0	1	1	1	1
GOBP_VASCULAR_ASSOCIATED_SMOOTH_MUSCLE_CELL_DIFFERENTIATION	29	0	0	1	1	1	1
GOBP_ENTEROENDOCRINE_CELL_DIFFERENTIATION	34	0	0	1	1	1	1
GOBP_AMACRINE_CELL_DIFFERENTIATION	12	0	0	1	1	1	1
GOBP_NAIL_DEVELOPMENT	11	0	0	1	1	1	1
GOBP_CELL_MIGRATION_INVOLVED_IN_KIDNEY_DEVELOPMENT	6	0	0	1	1	1	1
GOBP_NUCLEOTIDE_BINDING_DOMAIN_LEUCINE_RICH_REPEAT_CONTAINING_RECEPTOR_SIGNALING_PATHWAY	23	0	0	1	1	1	1
GOBP_CELLULAR_RESPONSE_TO_POTASSIUM_ION	13	0	0	1	1	1	1
GOBP_RESPONSE_TO_POTASSIUM_ION	18	0	0	1	1	1	1
GOBP_GLIAL_CELL_DERIVED_NEUROTROPHIC_FACTOR_RECEPTOR_SIGNALING_PATHWAY	10	0	0	1	1	1	1
GOBP_MEGAKARYOCYTE_DEVELOPMENT	22	0	0	1	1	1	1
GOBP_EPITHELIAL_CELL_DIFFERENTIATION_INVOLVED_IN_KIDNEY_DEVELOPMENT	47	0	0	1	1	1	1
GOBP_PHOTORECEPTOR_CELL_OUTER_SEGMENT_ORGANIZATION	13	0	0	1	1	1	1
GOBP_HOMOLOGOUS_RECOMBINATION	58	0	0	1	1	1	1
GOBP_MODULATION_OF_PROCESS_OF_ANOTHER_ORGANISM	11	0	0	1	1	1	1
GOBP_NEGATIVE_REGULATION_OF_URINE_VOLUME	5	0	0	1	1	1	1
GOBP_PLATELET_DERIVED_GROWTH_FACTOR_RECEPTOR_BETA_SIGNALING_PATHWAY	14	0	0	1	1	1	1
GOBP_PLATELET_DERIVED_GROWTH_FACTOR_RECEPTOR_ALPHA_SIGNALING_PATHWAY	7	0	0	1	1	1	1
GOBP_PROTEIN_K11_LINKED_DEUBIQUITINATION	10	0	0	1	1	1	1
GOBP_VASCULAR_ENDOTHELIAL_GROWTH_FACTOR_RECEPTOR_2_SIGNALING_PATHWAY	5	0	0	1	1	1	1
GOBP_INTESTINAL_STEM_CELL_HOMEOSTASIS	5	0	0	1	1	1	1
GOBP_DENDRITIC_CELL_MIGRATION	33	0	0	1	1	1	1
GOBP_REGULATION_OF_FIBROBLAST_GROWTH_FACTOR_RECEPTOR_SIGNALING_PATHWAY	31	0	0	1	1	1	1
GOBP_REGULATION_OF_DEVELOPMENT_HETEROCHRONIC	12	0	0	1	1	1	1
GOBP_SNRNA_MODIFICATION	7	0	0	1	1	1	1
GOBP_EPIGENETIC_REGULATION_OF_GENE_EXPRESSION	162	0	0	1	1	1	1
GOBP_REGULATION_OF_MEIOTIC_NUCLEAR_DIVISION	32	0	0	1	1	1	1
GOBP_POSITIVE_REGULATION_OF_EMBRYONIC_DEVELOPMENT	19	0	0	1	1	1	1
GOBP_EMBRYONIC_CLEAVAGE	7	0	0	1	1	1	1
GOBP_NEGATIVE_REGULATION_OF_MULTICELLULAR_ORGANISM_GROWTH	12	0	0	1	1	1	1
GOBP_REGULATION_OF_GROWTH_RATE	5	0	0	1	1	1	1
GOBP_ESTABLISHMENT_OF_MITOTIC_SPINDLE_LOCALIZATION	39	0	0	1	1	1	1
GOBP_VIRAL_RNA_GENOME_REPLICATION	26	0	0	1	1	1	1
GOBP_NEGATIVE_REGULATION_OF_FIBROBLAST_GROWTH_FACTOR_RECEPTOR_SIGNALING_PATHWAY	18	0	0	1	1	1	1
GOBP_SINGLE_STRANDED_VIRAL_RNA_REPLICATION_VIA_DOUBLE_STRANDED_DNA_INTERMEDIATE	17	0	0	1	1	1	1
GOBP_NEGATIVE_REGULATION_OF_RIG_I_SIGNALING_PATHWAY	7	0	0	1	1	1	1
GOBP_REGULATION_OF_RIG_I_SIGNALING_PATHWAY	18	0	0	1	1	1	1
GOBP_REGULATION_OF_MDA_5_SIGNALING_PATHWAY	6	0	0	1	1	1	1
GOBP_NEGATIVE_REGULATION_OF_VIRAL_INDUCED_CYTOPLASMIC_PATTERN_RECOGNITION_RECEPTOR_SIGNALING_PATHWAY	16	0	0	1	1	1	1
GOBP_REGULATION_OF_VIRAL_INDUCED_CYTOPLASMIC_PATTERN_RECOGNITION_RECEPTOR_SIGNALING_PATHWAY	48	0	0	1	1	1	1
GOBP_RIG_I_SIGNALING_PATHWAY	24	0	0	1	1	1	1
GOBP_TORC2_SIGNALING	14	0	0	1	1	1	1
GOBP_TORC1_SIGNALING	52	0	0	1	1	1	1
GOBP_BILE_ACID_SIGNALING_PATHWAY	12	0	0	1	1	1	1
GOBP_NERVE_GROWTH_FACTOR_SIGNALING_PATHWAY	12	0	0	1	1	1	1
GOBP_NEUROTROPHIN_SIGNALING_PATHWAY	37	0	0	1	1	1	1
GOBP_MEMBRANE_FUSION_INVOLVED_IN_VIRAL_ENTRY_INTO_HOST_CELL	4	0	0	1	1	1	1
GOBP_CANNABINOID_SIGNALING_PATHWAY	6	0	0	1	1	1	1
GOBP_POLAR_BODY_EXTRUSION_AFTER_MEIOTIC_DIVISIONS	4	0	0	1	1	1	1
GOBP_PROTEIN_REFOLDING	22	0	0	1	1	1	1
GOBP_LIPOPROTEIN_CATABOLIC_PROCESS	16	0	0	1	1	1	1
GOBP_LIPOPROTEIN_BIOSYNTHETIC_PROCESS	98	0	0	1	1	1	1
GOBP_LIPOPROTEIN_METABOLIC_PROCESS	134	0	0	1	1	1	1
GOBP_STRAND_INVASION	6	0	0	1	1	1	1
GOBP_MEIOTIC_DNA_DOUBLE_STRAND_BREAK_FORMATION	5	0	0	1	1	1	1
GOBP_NEUROTRANSMITTER_BIOSYNTHETIC_PROCESS	13	0	0	1	1	1	1
GOBP_NEUROTRANSMITTER_CATABOLIC_PROCESS	10	0	0	1	1	1	1
GOBP_NEUROTRANSMITTER_METABOLIC_PROCESS	26	0	0	1	1	1	1
GOBP_NEGATIVE_REGULATION_OF_T_CELL_PROLIFERATION	68	0	0	1	1	1	1
GOBP_ENDOTHELIAL_CELL_ACTIVATION	9	0	0	1	1	1	1
GOBP_MONOCYTE_ACTIVATION	13	0	0	1	1	1	1
GOBP_DNA_ENDOREDUPLICATION	4	0	0	1	1	1	1
GOBP_POSITIVE_REGULATION_OF_ACTIVATED_T_CELL_PROLIFERATION	25	0	0	1	1	1	1
GOBP_B_CELL_PROLIFERATION	102	0	0	1	1	1	1
GOBP_T_CELL_PROLIFERATION	205	0	0	1	1	1	1
GOBP_TYPE_2_IMMUNE_RESPONSE	40	0	0	1	1	1	1
GOBP_T_HELPER_1_TYPE_IMMUNE_RESPONSE	46	0	0	1	1	1	1
GOBP_CELL_MIGRATION_INVOLVED_IN_GASTRULATION	14	0	0	1	1	1	1
GOBP_INTRACILIARY_TRANSPORT	41	0	0	1	1	1	1
GOBP_REGULATION_OF_CATECHOLAMINE_METABOLIC_PROCESS	19	0	0	1	1	1	1
GOBP_NEGATIVE_REGULATION_OF_EPIDERMAL_GROWTH_FACTOR_RECEPTOR_SIGNALING_PATHWAY	27	0	0	1	1	1	1
GOBP_OLFACTORY_BEHAVIOR	9	0	0	1	1	1	1
GOBP_EPITHELIAL_FLUID_TRANSPORT	11	0	0	1	1	1	1
GOBP_FLUID_TRANSPORT	33	0	0	1	1	1	1
GOBP_POSITIVE_REGULATION_OF_T_CELL_PROLIFERATION	100	0	0	1	1	1	1
GOBP_KETONE_CATABOLIC_PROCESS	11	0	0	1	1	1	1
GOBP_SOMATOSTATIN_RECEPTOR_SIGNALING_PATHWAY	5	0	0	1	1	1	1
GOBP_ONCOSTATIN_M_MEDIATED_SIGNALING_PATHWAY	7	0	0	1	1	1	1
GOBP_PROTEIN_DEMANNOSYLATION	16	0	0	1	1	1	1
GOBP_ERAD_PATHWAY	102	0	0	1	1	1	1
GOBP_ATF6_MEDIATED_UNFOLDED_PROTEIN_RESPONSE	9	0	0	1	1	1	1
GOBP_PERK_MEDIATED_UNFOLDED_PROTEIN_RESPONSE	18	0	0	1	1	1	1
GOBP_IRE1_MEDIATED_UNFOLDED_PROTEIN_RESPONSE	20	0	0	1	1	1	1
GOBP_POSITIVE_REGULATION_OF_TRANSLATION_IN_RESPONSE_TO_ENDOPLASMIC_RETICULUM_STRESS	5	0	0	1	1	1	1
GOBP_REGULATION_OF_TRANSLATION_INITIATION_IN_RESPONSE_TO_ENDOPLASMIC_RETICULUM_STRESS	8	0	0	1	1	1	1
GOBP_REGULATION_OF_TRANSLATION_IN_RESPONSE_TO_ENDOPLASMIC_RETICULUM_STRESS	11	0	0	1	1	1	1
GOBP_INTRINSIC_APOPTOTIC_SIGNALING_PATHWAY_IN_RESPONSE_TO_HYDROGEN_PEROXIDE	5	0	0	1	1	1	1
GOBP_NEURON_INTRINSIC_APOPTOTIC_SIGNALING_PATHWAY_IN_RESPONSE_TO_OXIDATIVE_STRESS	8	0	0	1	1	1	1
GOBP_NEURON_DEATH_IN_RESPONSE_TO_HYDROGEN_PEROXIDE	4	0	0	1	1	1	1
GOBP_PARACRINE_SIGNALING	6	0	0	1	1	1	1
GOBP_NEURON_DEATH_IN_RESPONSE_TO_OXIDATIVE_STRESS	31	0	0	1	1	1	1
GOBP_CELL_DEATH_IN_RESPONSE_TO_OXIDATIVE_STRESS	85	0	0	1	1	1	1
GOBP_TRAIL_ACTIVATED_APOPTOTIC_SIGNALING_PATHWAY	11	0	0	1	1	1	1
GOBP_MYOFIBROBLAST_DIFFERENTIATION	6	0	0	1	1	1	1
GOBP_CALCIUM_IMPORT_INTO_THE_MITOCHONDRION	10	0	0	1	1	1	1
GOBP_MAINTENANCE_OF_LENS_TRANSPARENCY	7	0	0	1	1	1	1
GOBP_SODIUM_ION_EXPORT_ACROSS_PLASMA_MEMBRANE	16	0	0	1	1	1	1
GOBP_TRANSCRIPTION_FACTOR_CATABOLIC_PROCESS	5	0	0	1	1	1	1
GOBP_HISTONE_H2A_K119_MONOUBIQUITINATION	8	0	0	1	1	1	1
GOBP_PLATELET_MORPHOGENESIS	23	0	0	1	1	1	1
GOBP_POST_ANAL_TAIL_MORPHOGENESIS	19	0	0	1	1	1	1
GOBP_FAS_SIGNALING_PATHWAY	5	0	0	1	1	1	1
GOBP_CELL_DEATH_IN_RESPONSE_TO_HYDROGEN_PEROXIDE	25	0	0	1	1	1	1
GOBP_ANGIOTENSIN_ACTIVATED_SIGNALING_PATHWAY	13	0	0	1	1	1	1
GOBP_NETRIN_ACTIVATED_SIGNALING_PATHWAY	8	0	0	1	1	1	1
GOBP_APOLIPOPROTEIN_A_I_MEDIATED_SIGNALING_PATHWAY	5	0	0	1	1	1	1
GOBP_THROMBOPOIETIN_MEDIATED_SIGNALING_PATHWAY	5	0	0	1	1	1	1
GOBP_C_X_C_CHEMOKINE_RECEPTOR_CXCR4_SIGNALING_PATHWAY	4	0	0	1	1	1	1
GOBP_CHEMOKINE_C_X_C_MOTIF_LIGAND_12_SIGNALING_PATHWAY	6	0	0	1	1	1	1
GOBP_MACROPHAGE_COLONY_STIMULATING_FACTOR_SIGNALING_PATHWAY	7	0	0	1	1	1	1
GOBP_ERBB4_ERBB4_SIGNALING_PATHWAY	6	0	0	1	1	1	1
GOBP_ERBB2_ERBB4_SIGNALING_PATHWAY	5	0	0	1	1	1	1
GOBP_ERBB2_EGFR_SIGNALING_PATHWAY	8	0	0	1	1	1	1
GOBP_ERBB4_SIGNALING_PATHWAY	9	0	0	1	1	1	1
GOBP_ERBB3_SIGNALING_PATHWAY	5	0	0	1	1	1	1
GOBP_ERBB2_SIGNALING_PATHWAY	18	0	0	1	1	1	1
GOBP_INTERLEUKIN_2_MEDIATED_SIGNALING_PATHWAY	6	0	0	1	1	1	1
GOBP_REELIN_MEDIATED_SIGNALING_PATHWAY	7	0	0	1	1	1	1
GOBP_FC_EPSILON_RECEPTOR_SIGNALING_PATHWAY	23	0	0	1	1	1	1
GOBP_FC_RECEPTOR_SIGNALING_PATHWAY	52	0	0	1	1	1	1
GOBP_NODAL_SIGNALING_PATHWAY	17	0	0	1	1	1	1
GOBP_POSITIVE_REGULATION_OF_CELL_MIGRATION_BY_VASCULAR_ENDOTHELIAL_GROWTH_FACTOR_SIGNALING_PATHWAY	8	0	0	1	1	1	1
GOBP_VASCULAR_ENDOTHELIAL_GROWTH_FACTOR_SIGNALING_PATHWAY	39	0	0	1	1	1	1
GOBP_P38MAPK_CASCADE	52	0	0	1	1	1	1
GOBP_COLLAGEN_ACTIVATED_SIGNALING_PATHWAY	16	0	0	1	1	1	1
GOBP_COLLAGEN_ACTIVATED_TYROSINE_KINASE_RECEPTOR_SIGNALING_PATHWAY	11	0	0	1	1	1	1
GOBP_NIK_NF_KAPPAB_SIGNALING	121	0	0	1	1	1	1
GOBP_SIGNAL_TRANSDUCTION_IN_ABSENCE_OF_LIGAND	66	0	0	1	1	1	1
GOBP_POSITIVE_REGULATION_OF_ENDOTHELIAL_CELL_CHEMOTAXIS_BY_VEGF_ACTIVATED_VASCULAR_ENDOTHELIAL_GROWTH_FACTOR_RECEPTOR_SIGNALING_PATHWAY	5	0	0	1	1	1	1
GOBP_NON_CANONICAL_WNT_SIGNALING_PATHWAY_VIA_MAPK_CASCADE	7	0	0	1	1	1	1
GOBP_FC_GAMMA_RECEPTOR_SIGNALING_PATHWAY	32	0	0	1	1	1	1
GOCC_SPERM_HEAD_PLASMA_MEMBRANE	6	0	0	1	1	1	1

### Sheet: 22.SCZ_ExWAS_top_hits
SCZ_exwas_genes	In_FLAMES	In_PGC
AKAP11
ANKRD12
ASH1L
CACNA1G
CUL1
DAGLA
DNM3
EIF2S3
FAM120A	Yes
FAM178A
GRIA3
GRIN2A	Yes	Yes
HCN4
HERC1
HIST1H1E
KDM6B
MAGEC1
MAGI2
NR3C2
OR4P4
PREP
RB1CC1
SETD1A
SLC22A11
SP4	Yes	Yes
SRRM2
STAG1	Yes
SV2A
TRIO
XPO7
ZMYM2
ZNF136

### Sheet: 23.Annotation_metrics
Annotation	Annotation metric
GTEx	Tissue weighted PIP
eQTLgen	PIP
QTL catalog	PIP
VEP	Transcript consequence (high = 1, moderate = 0.6, low = 0.4, modifier = 0.1)
CADD	CADD score
Jung HiC	Log-transformed p-value
Javiere HiC	Log-transformed p-value
HACER	Density
Cicero	Correlation
ABC enhancer-promoter	ABC score
ABC CRISPR	ABC score
FANTHOM5	Correlation
GENEHANCER	GENEHANCER score
ROADMAP epi	Log-transformed p-value

### Sheet: 24.Brodmann_brain_region_map
Structure Symbol Modified Brodmann	Structure Name Modified Brodmann	Brodmann Areas
Adult Brain (40 yo)
DFC	dorsolateral prefrontal cortex	9, 46
ITC	inferolateral temporal cortex	20
VFC	ventrolateral prefrontal cortex	45
MD	mediodorsal nucleus of thalamus
AMY	amygdaloid complex
A1C	primary auditory cortex	41, 42, 52
CBC	cerebellar cortex
V1C	primary visual cortex	17
OFC	orbital frontal cortex	10, 11, 47
STC	posterior (caudal) superior temporal cortex	22
IPC	posteroventral (inferior) parietal cortex	39, 40
M1C	primary motor cortex	4
HIP	hippocampus
STR	striatum
S1C	primary somatosensory cortex	1, 3
Developing Brain (8 pcw)
Ocx	occipital neocortex	17, 18, 19
M1C-S1C	primary motor-sensory cortex	5, 7, 39, 40
AMY	amygdaloid complex
MGE	medial ganglionic eminence
STC	posterior (caudal) superior temporal cortex (area 22c)	22
URL	upper (rostral) rhombic lip
CGE	caudal ganglionic eminence
DTH	dorsal thalamus
MFC	anterior (rostral) cingulate (medial prefrontal) cortex	32, 33
DFC	dorsolateral prefrontal cortex	9, 46
OFC	orbital frontal cortex	10, 11, 47
LGE	lateral ganglionic eminence
ITC	inferolateral temporal cortex (area TEv, area 20)	20
HIP	hippocampus (hippocampal formation)
VFC	ventrolateral prefrontal cortex
PCx	parietal neocortex	2, 5, 7, 39, 40
